# Large Scale In-House Point-of-Care Manufacturing of Clinical Grade Autologous Anti-CD19 CAR T Cells in Saudi Arabia

**DOI:** 10.1101/2024.06.11.24308741

**Authors:** Walid Warda, Riad El Fakih, Nouf Alrasheed, Moumenah Alkhaldi, Noura Hamideddin, Hanan Alqudairy, Abdullah Alsuliman, Sheema Almozyan, Ayodele Alaiya, Alaa Osama Doubi, Haya S Alothaimeen, Ali D Alahmari, Feras A Alfraih, Mahmoud Aljurf, Hazzaa Alzahrani, Syed Osman Ahmed, Farhatullah Syed

## Abstract

Chimeric Antigen Receptor T (CAR T) cell therapy targeting the CD19 antigen represents a significant advancement in the treatment of various subtypes of CD19-expressing hematologic malignancies. Nevertheless, the current commercial CAR T manufacturing process is intricate, time-consuming, and costly, involving a supply chain that initiates at the treating center with mononuclear cell apheresis, followed by cryopreservation and shipping to and from a centralized third-party manufacturing facility. This process can introduce treatment delays due to logistical requirements. We hypothesized that point-of-care (POC) manufacturing of CAR T cells could reduce vein to vein time which is one of the major challenges with commercial CAR T processes. This study presents the outcomes of large-scale, clinical-grade, in-house POC CAR T manufacturing, including assessments of transduction efficiency, vector copy number, phenotype, and effector function of CAR T cells. Utilizing the CliniMACS Prodigy system, we processed mononuclear cells from fresh leukapheresis harvests of healthy donors. The cells underwent automated processing and activation with TransAct, a polymeric nanomatrix activation reagent containing CD3/CD28-specific antibodies. Following activation, the cells were transduced and expanded in the Centricult-unit under stabilized conditions, with automated feeding and media exchange. For transduction, we employed the Miltenyi Lentigen third-generation lentiviral vector, which delivers a second-generation CD19 CAR construct with a 4-1BB costimulatory domain and TNFRSF19 transmembrane domain. Our POC manufacturing data demonstrated the successful generation of large-scale CAR T cells, sufficient to prepare multiple doses within a shortened production period of 9 days, followed by cryopreservation for quality control assessment and batch certification for patient infusion. The transduction efficiencies, phenotype, and function of the Lentigen CD19 CAR T cells were comparable to previously published procedures, with overall T-cell yields sufficient for therapeutic application. CAR expression was evaluated by flow cytometry and vector copy number. In-process testing ensured the quality and suitability of CAR T cells in terms of sterility and cell number for the desired dose preparations. The final product was also subjected for the assessment of any replicative competent lentivirus. CAR-mediated target cell killing was assessed via co-culture assays, and cytokine release was measured by ELISA. To evaluate the shelf life of the cryopreserved product, stability and viability were checked at approximately 6 and 12 months. Our results indicate that in-house POC manufacturing at King Faisal Specialist Hospital & Research Centre (KFSH&RC) enables regulatory-compliant production of CAR T cells, eliminating the need for third-party shipping logistics.

## Supplementary Table S1 for "Large Scale In-House Point-of-Care Manufacturing of Clinical Grade Autologous Anti-CD19 CAR T Cells in Saudi Arabia"

### Sheet: ANOVA05_2-FLD--UNT-CAR-TRIAL-D9
												Normalized abundance						Raw abundance
												CAR-T TRIAL-1-D9-30052023			CAR-T URT-30052023			CAR-T TRIAL-1-D9-30052023			CAR-T URT-30052023
Accession	GeneName	Peptide count	Unique peptides	Confidence score	Anova (p)	q Value	Max fold change	Power	Highest mean condition	Lowest mean condition	Description	CAR-T-Trial1-30052023-01	CAR-T-Trial1-30052023-02	CAR-T-Trial1-30052023-03	CAR-T-URT-30052023-01	CAR-T-URT-30052023-02	CAR-T-URT-30052023-03	CAR-T-Trial1-30052023-01	CAR-T-Trial1-30052023-02	CAR-T-Trial1-30052023-03	CAR-T-URT-30052023-01	CAR-T-URT-30052023-02	CAR-T-URT-30052023-03
P55735	SEC13	1	1	5.2391	1.90137e-12	1.13475e-09	Infinity	1	CAR-T TRIAL-1-D9-30052023	CAR-T URT-30052023	Protein SEC13 homolog OS=Homo sapiens OX=9606 GN=SEC13 PE=1 SV=3	913.346	914.953	898.897	0	0	0	913.346	867.556	783.041	0	0	0
Q9H4T2	ZSCAN16	5	2	46.005	6.07758e-12	1.81357e-09	Infinity	1	CAR-T TRIAL-1-D9-30052023	CAR-T URT-30052023	Zinc finger and SCAN domain-containing protein 16 OS=Homo sapiens OX=9606 GN=ZSCAN16 PE=1 SV=2	260142	269289	271667	0	0	0	260142	255339	236652	0	0	0
Q9ULU8	CADPS	2	1	11.1609	4.77885e-10	9.50682e-08	Infinity	1	CAR-T TRIAL-1-D9-30052023	CAR-T URT-30052023	Calcium-dependent secretion activator 1 OS=Homo sapiens OX=9606 GN=CADPS PE=1 SV=3	769.146	806.644	748.265	0	0	0	769.146	764.857	651.824	0	0	0
P47756	CAPZB	13	11	114.043	9.93581e-10	1.48244e-07	Infinity	1	CAR-T TRIAL-1-D9-30052023	CAR-T URT-30052023	F-actin-capping protein subunit beta OS=Homo sapiens OX=9606 GN=CAPZB PE=1 SV=5	15486.6	14288.7	13652.6	0	0	0	15486.6	13548.5	11893	0	0	0
Q5VWX1	KHDRBS2	3	1	18.0227	3.94805e-09	4.24817e-07	Infinity	1	CAR-T TRIAL-1-D9-30052023	CAR-T URT-30052023	KH domain-containing_ RNA-binding_ signal transduction-associated protein 2 OS=Homo sapiens OX=9606 GN=KHDRBS2 PE=1 SV=1	1307.66	1449.37	1493.61	0	0	0	1307.66	1374.29	1301.1	0	0	0
O94782	USP1	3	1	17.1846	4.2709e-09	4.24817e-07	Infinity	1	CAR-T TRIAL-1-D9-30052023	CAR-T URT-30052023	Ubiquitin carboxyl-terminal hydrolase 1 OS=Homo sapiens OX=9606 GN=USP1 PE=1 SV=1	355.501	355.486	393.781	0	0	0	355.501	337.071	343.028	0	0	0
O94973	AP2A2	1	1	5.1081	9.05463e-09	7.7198e-07	Infinity	1	CAR-T URT-30052023	CAR-T TRIAL-1-D9-30052023	AP-2 complex subunit alpha-2 OS=Homo sapiens OX=9606 GN=AP2A2 PE=1 SV=2	0	0	0	2068.43	1753.48	2019.12	0	0	0	769.884	1055.76	755.359
Q8TEX9	IPO4	3	1	22.2938	1.33728e-08	9.97623e-07	Infinity	1	CAR-T TRIAL-1-D9-30052023	CAR-T URT-30052023	Importin-4 OS=Homo sapiens OX=9606 GN=IPO4 PE=1 SV=2	7735.37	6617.09	6205.72	0	0	0	7735.37	6274.3	5405.88	0	0	0
Q16666	IFI16	2	1	10.2263	2.30328e-08	1.52734e-06	Infinity	1	CAR-T TRIAL-1-D9-30052023	CAR-T URT-30052023	Gamma-interferon-inducible protein 16 OS=Homo sapiens OX=9606 GN=IFI16 PE=1 SV=3	428.758	449.551	376.568	0	0	0	428.758	426.263	328.033	0	0	0
Q9UJQ7	SCP2D1	1	1	6.2509	3.37065e-08	1.98584e-06	Infinity	1	CAR-T TRIAL-1-D9-30052023	CAR-T URT-30052023	SCP2 sterol-binding domain-containing protein 1 OS=Homo sapiens OX=9606 GN=SCP2D1 PE=2 SV=1	1362.04	1344.68	1104.43	0	0	0	1362.04	1275.02	962.087	0	0	0
O00410	IPO5	3	2	16.3277	3.66019e-08	1.98584e-06	Infinity	1	CAR-T TRIAL-1-D9-30052023	CAR-T URT-30052023	Importin-5 OS=Homo sapiens OX=9606 GN=IPO5 PE=1 SV=4	717.093	807.446	898.902	0	0	0	717.093	765.618	783.045	0	0	0
O75643	SNRNP200	4	3	23.3758	4.08164e-08	2.02996e-06	Infinity	1	CAR-T TRIAL-1-D9-30052023	CAR-T URT-30052023	U5 small nuclear ribonucleoprotein 200 kDa helicase OS=Homo sapiens OX=9606 GN=SNRNP200 PE=1 SV=2	951.492	870.026	754.332	0	0	0	951.492	824.956	657.108	0	0	0
Q765I0	UTS2B	1	1	5.2083	6.1445e-08	2.82083e-06	Infinity	1	CAR-T TRIAL-1-D9-30052023	CAR-T URT-30052023	Urotensin-2B OS=Homo sapiens OX=9606 GN=UTS2B PE=3 SV=2	1270.4	1267.23	1611.37	0	0	0	1270.4	1201.58	1403.69	0	0	0
P17023	ZNF19	1	1	6.0831	7.00225e-08	2.98499e-06	Infinity	1	CAR-T TRIAL-1-D9-30052023	CAR-T URT-30052023	Zinc finger protein 19 OS=Homo sapiens OX=9606 GN=ZNF19 PE=1 SV=4	2799.45	2399.07	3273.62	0	0	0	2799.45	2274.8	2851.69	0	0	0
Q9H0H5	RACGAP1	1	1	5.0343	9.97282e-08	3.96789e-06	Infinity	1	CAR-T URT-30052023	CAR-T TRIAL-1-D9-30052023	Rac GTPase-activating protein 1 OS=Homo sapiens OX=9606 GN=RACGAP1 PE=1 SV=1	0	0	0	1101.09	1276.79	1499.34	0	0	0	409.833	768.754	560.906
P62314	SNRPD1	2	1	13.0734	1.60514e-07	5.58668e-06	Infinity	1	CAR-T TRIAL-1-D9-30052023	CAR-T URT-30052023	Small nuclear ribonucleoprotein Sm D1 OS=Homo sapiens OX=9606 GN=SNRPD1 PE=1 SV=1	1517.57	1240.27	1074.11	0	0	0	1517.57	1176.02	935.671	0	0	0
Q13751	LAMB3	2	1	17.4509	1.64756e-07	5.58668e-06	Infinity	1	CAR-T TRIAL-1-D9-30052023	CAR-T URT-30052023	Laminin subunit beta-3 OS=Homo sapiens OX=9606 GN=LAMB3 PE=1 SV=1	733.863	939.061	688.372	0	0	0	733.863	890.414	599.65	0	0	0
P51858	HDGF	3	1	14.1359	1.68497e-07	5.58668e-06	Infinity	1	CAR-T TRIAL-1-D9-30052023	CAR-T URT-30052023	Hepatoma-derived growth factor OS=Homo sapiens OX=9606 GN=HDGF PE=1 SV=1	268.547	314.432	358.254	0	0	0	268.547	298.143	312.079	0	0	0
Q9Y6Q9	NCOA3	3	1	18.9645	2.72743e-07	8.56709e-06	Infinity	1	CAR-T TRIAL-1-D9-30052023	CAR-T URT-30052023	Nuclear receptor coactivator 3 OS=Homo sapiens OX=9606 GN=NCOA3 PE=1 SV=1	1189.55	1776.73	1517.64	0	0	0	1189.55	1684.69	1322.04	0	0	0
P62277	RPS13	2	2	20.1194	2.87223e-07	8.57083e-06	Infinity	1	CAR-T TRIAL-1-D9-30052023	CAR-T URT-30052023	40S ribosomal protein S13 OS=Homo sapiens OX=9606 GN=RPS13 PE=1 SV=2	332.223	375.373	465.244	0	0	0	332.223	355.927	405.28	0	0	0
P52948	NUP98	6	2	35.6775	3.39803e-07	9.65698e-06	Infinity	1	CAR-T TRIAL-1-D9-30052023	CAR-T URT-30052023	Nuclear pore complex protein Nup98-Nup96 OS=Homo sapiens OX=9606 GN=NUP98 PE=1 SV=4	71.2164	86.4429	66.8822	0	0	0	71.2164	81.9649	58.262	0	0	0
Q9P1F3	ABRACL	2	2	12.2809	4.35989e-07	1.18273e-05	Infinity	1	CAR-T TRIAL-1-D9-30052023	CAR-T URT-30052023	Costars family protein ABRACL OS=Homo sapiens OX=9606 GN=ABRACL PE=1 SV=1	2544.12	2126.98	1591.69	0	0	0	2544.12	2016.8	1386.54	0	0	0
P11310	ACADM	4	3	23.5676	4.68224e-07	1.21495e-05	Infinity	1	CAR-T TRIAL-1-D9-30052023	CAR-T URT-30052023	Medium-chain specific acyl-CoA dehydrogenase_ mitochondrial OS=Homo sapiens OX=9606 GN=ACADM PE=1 SV=1	5484.34	4006.03	3263.93	0	0	0	5484.34	3798.51	2843.25	0	0	0
O95271	TNKS	6	4	28.3913	5.36806e-07	1.33487e-05	Infinity	1	CAR-T TRIAL-1-D9-30052023	CAR-T URT-30052023	Poly [ADP-ribose] polymerase tankyrase-1 OS=Homo sapiens OX=9606 GN=TNKS PE=1 SV=2	220.045	253.963	177.033	0	0	0	220.045	240.807	154.216	0	0	0
Q96PP4	TSGA13	2	1	11.793	7.10254e-07	1.69554e-05	Infinity	1	CAR-T TRIAL-1-D9-30052023	CAR-T URT-30052023	Testis-specific gene 13 protein OS=Homo sapiens OX=9606 GN=TSGA13 PE=1 SV=1	1097.9	1039.89	1646.46	0	0	0	1097.9	986.017	1434.25	0	0	0
Q14738	PPP2R5D	2	1	13.6175	8.48963e-07	1.94851e-05	Infinity	1	CAR-T TRIAL-1-D9-30052023	CAR-T URT-30052023	Serine/threonine-protein phosphatase 2A 56 kDa regulatory subunit delta isoform OS=Homo sapiens OX=9606 GN=PPP2R5D PE=1 SV=1	1518.78	1181.5	901.461	0	0	0	1518.78	1120.29	785.274	0	0	0
P41250	GARS1	7	6	42.1509	8.81524e-07	1.94851e-05	6.60864	1	CAR-T TRIAL-1-D9-30052023	CAR-T URT-30052023	Glycine--tRNA ligase OS=Homo sapiens OX=9606 GN=GARS1 PE=1 SV=3	23899.7	22974.8	24163.4	3643.95	3353.04	3752.26	23899.7	21784.6	21049	1356.31	2018.85	1403.73
P02760	AMBP	3	3	18.1282	9.53994e-07	2.03339e-05	Infinity	1	CAR-T URT-30052023	CAR-T TRIAL-1-D9-30052023	Protein AMBP OS=Homo sapiens OX=9606 GN=AMBP PE=1 SV=1	0	0	0	577.161	950.475	801.804	0	0	0	214.823	572.279	299.957
Q96T21	SECISBP2	3	1	22.8994	2.15566e-06	4.43624e-05	Infinity	1	CAR-T TRIAL-1-D9-30052023	CAR-T URT-30052023	Selenocysteine insertion sequence-binding protein 2 OS=Homo sapiens OX=9606 GN=SECISBP2 PE=1 SV=2	4809.89	4002.91	2331.44	0	0	0	4809.89	3795.54	2030.95	0	0	0
P04264	KRT1	2	1	16.5765	2.2913e-06	4.55821e-05	364.07	1	CAR-T TRIAL-1-D9-30052023	CAR-T URT-30052023	Keratin_ type II cytoskeletal 1 OS=Homo sapiens OX=9606 GN=KRT1 PE=1 SV=6	16166	16303.6	15587.1	57.3153	39.3644	35.319	16166	15459	13578.1	21.3332	23.7012	13.2129
Q9UGP8	SEC63	2	1	6.6304	2.56921e-06	4.9462e-05	Infinity	1	CAR-T TRIAL-1-D9-30052023	CAR-T URT-30052023	Translocation protein SEC63 homolog OS=Homo sapiens OX=9606 GN=SEC63 PE=1 SV=2	14772.5	12880	6470.84	0	0	0	14772.5	12212.8	5636.84	0	0	0
P62701;P22090;Q8TD47	RPS4X	13	13	107.25	3.31388e-06	6.18046e-05	Infinity	1	CAR-T URT-30052023	CAR-T TRIAL-1-D9-30052023	40S ribosomal protein S4_ X isoform OS=Homo sapiens OX=9606 GN=RPS4X PE=1 SV=2	0	0	0	4338.59	3032.72	7152.64	0	0	0	1614.86	1825.99	2675.82
O75791	GRAP2	5	3	25.1615	4.22205e-06	7.63558e-05	13.215	1	CAR-T URT-30052023	CAR-T TRIAL-1-D9-30052023	GRB2-related adapter protein 2 OS=Homo sapiens OX=9606 GN=GRAP2 PE=1 SV=1	135.286	169.868	148.719	2130	1884.58	1983.35	135.286	161.068	129.551	792.803	1134.7	741.978
O75531	BANF1	1	1	6.3244	4.69561e-06	8.24226e-05	Infinity	1	CAR-T URT-30052023	CAR-T TRIAL-1-D9-30052023	Barrier-to-autointegration factor OS=Homo sapiens OX=9606 GN=BANF1 PE=1 SV=1	0	0	0	1033.52	674.84	1478.6	0	0	0	384.683	406.32	553.148
Q07666	KHDRBS1	7	7	40.8152	6.70437e-06	0.000111609	12.1478	1	CAR-T URT-30052023	CAR-T TRIAL-1-D9-30052023	KH domain-containing_ RNA-binding_ signal transduction-associated protein 1 OS=Homo sapiens OX=9606 GN=KHDRBS1 PE=1 SV=1	54.3465	67.8781	64.7806	773.844	692.386	805.471	54.3465	64.3618	56.4312	288.03	416.884	301.329
P34897	SHMT2	10	9	58.4466	6.73236e-06	0.000111609	16.3432	1	CAR-T TRIAL-1-D9-30052023	CAR-T URT-30052023	Serine hydroxymethyltransferase_ mitochondrial OS=Homo sapiens OX=9606 GN=SHMT2 PE=1 SV=3	27916.9	26059.4	30308.4	1995.45	1633.08	1528.66	27916.9	24709.5	26402	742.721	983.27	571.877
Q9H9B4	SFXN1	5	5	40.0409	8.0844e-06	0.000126999	101.744	1	CAR-T URT-30052023	CAR-T TRIAL-1-D9-30052023	Sideroflexin-1 OS=Homo sapiens OX=9606 GN=SFXN1 PE=1 SV=4	30.09	44.5982	41.2265	3234.38	3952.07	4607.23	30.09	42.2878	35.913	1203.86	2379.53	1723.58
P45880	VDAC2	4	2	23.6025	8.08633e-06	0.000126999	Infinity	1	CAR-T URT-30052023	CAR-T TRIAL-1-D9-30052023	Voltage-dependent anion-selective channel protein 2 OS=Homo sapiens OX=9606 GN=VDAC2 PE=1 SV=2	0	0	0	3361.43	6890.92	2454.73	0	0	0	1251.15	4149	918.321
P02656	APOC3	1	1	8.2104	8.39447e-06	0.000128458	Infinity	1	CAR-T URT-30052023	CAR-T TRIAL-1-D9-30052023	Apolipoprotein C-III OS=Homo sapiens OX=9606 GN=APOC3 PE=1 SV=1	0	0	0	2301.77	909.572	1786.5	0	0	0	856.736	547.651	668.334
Q9HAP6	LIN7B	1	1	4.4652	1.0196e-05	0.000152126	31.4288	1	CAR-T URT-30052023	CAR-T TRIAL-1-D9-30052023	Protein lin-7 homolog B OS=Homo sapiens OX=9606 GN=LIN7B PE=1 SV=1	430.226	365.909	411.841	14435	9964.82	13565.4	430.226	346.954	358.76	5372.8	5999.79	5074.86
Q15233	NONO	8	5	61.0828	1.47691e-05	0.000214983	Infinity	1	CAR-T TRIAL-1-D9-30052023	CAR-T URT-30052023	Non-POU domain-containing octamer-binding protein OS=Homo sapiens OX=9606 GN=NONO PE=1 SV=4	121.913	94.8285	60.3593	0	0	0	121.913	89.9161	52.5798	0	0	0
P07996	THBS1	35	27	293.783	1.55814e-05	0.000221407	8.70729	1	CAR-T TRIAL-1-D9-30052023	CAR-T URT-30052023	Thrombospondin-1 OS=Homo sapiens OX=9606 GN=THBS1 PE=1 SV=2	9890.95	9403.5	11221.9	1070.56	1099.24	1334.89	9890.95	8916.37	9775.53	398.471	661.849	499.385
O60888	CUTA	1	1	5.4782	1.60465e-05	0.000222713	Infinity	1	CAR-T TRIAL-1-D9-30052023	CAR-T URT-30052023	Protein CutA OS=Homo sapiens OX=9606 GN=CUTA PE=1 SV=2	840.665	508.275	317.416	0	0	0	840.665	481.945	276.506	0	0	0
Q9ULZ3	PYCARD	1	1	6.821	1.82015e-05	0.000246881	Infinity	1	CAR-T TRIAL-1-D9-30052023	CAR-T URT-30052023	Apoptosis-associated speck-like protein containing a CARD OS=Homo sapiens OX=9606 GN=PYCARD PE=1 SV=2	675.171	407.817	255.052	0	0	0	675.171	386.691	222.179	0	0	0
P02749	APOH	3	3	25.0495	2.23067e-05	0.000295839	2277	1	CAR-T URT-30052023	CAR-T TRIAL-1-D9-30052023	Beta-2-glycoprotein 1 OS=Homo sapiens OX=9606 GN=APOH PE=1 SV=3	0.928149	0.884283	0.242614	1650.26	886.426	2142.65	0.928149	0.838475	0.211344	614.238	533.715	801.571
P19823	ITIH2	4	4	34.6985	2.32142e-05	0.000301182	32.2359	1	CAR-T URT-30052023	CAR-T TRIAL-1-D9-30052023	Inter-alpha-trypsin inhibitor heavy chain H2 OS=Homo sapiens OX=9606 GN=ITIH2 PE=1 SV=2	64.6526	73.1867	76.5405	2693.37	1692.74	2524.62	64.6526	69.3954	66.6754	1002.49	1019.2	944.469
P20648	ATP4A	3	2	14.1752	2.47184e-05	0.000313874	88.7669	1	CAR-T URT-30052023	CAR-T TRIAL-1-D9-30052023	Potassium-transporting ATPase alpha chain 1 OS=Homo sapiens OX=9606 GN=ATP4A PE=1 SV=5	15.688	10.9463	18.7646	1293.52	1071.84	1664.56	15.688	10.3793	16.3461	481.458	645.351	622.715
P25098	GRK2	2	1	9.4948	2.68949e-05	0.000334396	Infinity	1	CAR-T TRIAL-1-D9-30052023	CAR-T URT-30052023	Beta-adrenergic receptor kinase 1 OS=Homo sapiens OX=9606 GN=GRK2 PE=1 SV=2	45.2779	70.1317	99.1952	0	0	0	45.2779	66.4987	86.4102	0	0	0
P23497	SP100	6	2	36.6897	3.03422e-05	0.000369559	13.7782	1	CAR-T URT-30052023	CAR-T TRIAL-1-D9-30052023	Nuclear autoantigen Sp-100 OS=Homo sapiens OX=9606 GN=SP100 PE=1 SV=3	70.1589	73.9856	65.3179	782.989	1179.04	923.995	70.1589	70.1529	56.8992	291.434	709.894	345.669
P09382	LGALS1	7	7	82.3996	3.26022e-05	0.000389144	223.749	1	CAR-T URT-30052023	CAR-T TRIAL-1-D9-30052023	Galectin-1 OS=Homo sapiens OX=9606 GN=LGALS1 PE=1 SV=2	138.212	71.6705	136.577	27960.7	18861.8	30697.3	138.212	67.9577	118.974	10407.2	11356.7	11483.9
P0DOY2;P0DOY3;A0M8Q6	IGLC2	5	1	62.088	3.56725e-05	0.000415129	429.658	1	CAR-T URT-30052023	CAR-T TRIAL-1-D9-30052023	Immunoglobulin lambda constant 2 OS=Homo sapiens OX=9606 GN=IGLC2 PE=1 SV=1	45.9379	65.8628	116.98	31822.6	25653.8	40820.9	45.9379	62.4509	101.902	11844.6	15446.1	15271.2
Q96K80	ZC3H10	2	1	13.538	3.61704e-05	0.000415129	2009.42	1	CAR-T TRIAL-1-D9-30052023	CAR-T URT-30052023	Zinc finger CCCH domain-containing protein 10 OS=Homo sapiens OX=9606 GN=ZC3H10 PE=1 SV=1	261.46	610.506	464.311	0.00136671	0	0.663639	261.46	578.88	404.467	0.000508698	0	0.248269
P59768	GNG2	3	2	18.676	4.12231e-05	0.000456114	2245.15	1	CAR-T URT-30052023	CAR-T TRIAL-1-D9-30052023	Guanine nucleotide-binding protein G(I)/G(S)/G(O) subunit gamma-2 OS=Homo sapiens OX=9606 GN=GNG2 PE=1 SV=2	0.5201	1.43341	1.32205	2317.18	1243.13	3793.83	0.5201	1.35916	1.15165	862.471	748.487	1419.28
Q99733	NAP1L4	8	6	53.7665	4.12699e-05	0.000456114	4.37534	1	CAR-T URT-30052023	CAR-T TRIAL-1-D9-30052023	Nucleosome assembly protein 1-like 4 OS=Homo sapiens OX=9606 GN=NAP1L4 PE=1 SV=1	14148.6	13777.5	13828.5	66184	52153	64353.7	14148.6	13063.8	12046.1	24634.2	31401.2	24074.9
Q9BYZ2	LDHAL6B	3	1	29.5735	4.30818e-05	0.000459955	177.515	1	CAR-T TRIAL-1-D9-30052023	CAR-T URT-30052023	L-lactate dehydrogenase A-like 6B OS=Homo sapiens OX=9606 GN=LDHAL6B PE=1 SV=3	6795.79	6171.56	8711.17	24.041	57.0656	41.0154	6795.79	5851.86	7588.41	8.94825	34.3591	15.344
P39023;Q92901	RPL3	13	10	104.58	4.40253e-05	0.000459955	162.995	1	CAR-T URT-30052023	CAR-T TRIAL-1-D9-30052023	60S ribosomal protein L3 OS=Homo sapiens OX=9606 GN=RPL3 PE=1 SV=2	26.5963	24.5279	37.3412	5614.12	5920.11	2885.23	26.5963	23.2572	32.5284	2089.62	3564.48	1079.37
Q99729	HNRNPAB	4	1	24.8573	4.43192e-05	0.000459955	79.7831	1	CAR-T TRIAL-1-D9-30052023	CAR-T URT-30052023	Heterogeneous nuclear ribonucleoprotein A/B OS=Homo sapiens OX=9606 GN=HNRNPAB PE=1 SV=2	91.3034	67.2803	87.3394	0.689046	1.63589	0.757458	91.3034	63.7949	76.0825	0.256468	0.984966	0.283367
Q9NYW0	TAS2R10	2	1	17.1957	4.47003e-05	0.000459955	Infinity	1	CAR-T TRIAL-1-D9-30052023	CAR-T URT-30052023	Taste receptor type 2 member 10 OS=Homo sapiens OX=9606 GN=TAS2R10 PE=1 SV=3	130.447	291.781	385.846	0	0	0	130.447	276.666	336.116	0	0	0
Q15459	SF3A1	9	6	51.6231	4.91291e-05	0.000496958	63.1976	1	CAR-T URT-30052023	CAR-T TRIAL-1-D9-30052023	Splicing factor 3A subunit 1 OS=Homo sapiens OX=9606 GN=SF3A1 PE=1 SV=1	88.6639	97.4545	97.505	5337.26	8540.63	4046.42	88.6639	92.406	84.9378	1986.57	5142.29	1513.78
P02649	APOE	4	3	23.0153	5.3556e-05	0.000528957	122.228	1	CAR-T URT-30052023	CAR-T TRIAL-1-D9-30052023	Apolipoprotein E OS=Homo sapiens OX=9606 GN=APOE PE=1 SV=1	4.74509	3.72835	6.34089	607.222	388.931	814.569	4.74509	3.53521	5.52363	226.013	234.174	304.733
Q6URK8	SPMIP8	3	3	15.9577	5.40651e-05	0.000528957	26.8996	1	CAR-T TRIAL-1-D9-30052023	CAR-T URT-30052023	Testis_ prostate and placenta-expressed protein OS=Homo sapiens OX=9606 GN=TEPP PE=2 SV=3	1077.41	1109.96	875.755	32.0802	51.3878	30.4043	1077.41	1052.46	762.881	11.9405	30.9405	11.3744
P62304	SNRPE	1	1	7.0142	5.5606e-05	0.000535258	Infinity	1	CAR-T TRIAL-1-D9-30052023	CAR-T URT-30052023	Small nuclear ribonucleoprotein E OS=Homo sapiens OX=9606 GN=SNRPE PE=1 SV=1	143.106	166.789	63.1574	0	0	0	143.106	158.148	55.0173	0	0	0
P61088	UBE2N	8	2	59.6153	5.86294e-05	0.000555403	Infinity	1	CAR-T TRIAL-1-D9-30052023	CAR-T URT-30052023	Ubiquitin-conjugating enzyme E2 N OS=Homo sapiens OX=9606 GN=UBE2N PE=1 SV=1	230.21	89.7868	92.0198	0	0	0	230.21	85.1355	80.1597	0	0	0
Q01813	PFKP	6	3	36.5066	6.67292e-05	0.000622256	34.8674	1	CAR-T TRIAL-1-D9-30052023	CAR-T URT-30052023	ATP-dependent 6-phosphofructokinase_ platelet type OS=Homo sapiens OX=9606 GN=PFKP PE=1 SV=2	98572.9	105788	108705	1949.94	3082.67	3946.16	98572.9	100308	94694.3	725.781	1856.07	1476.27
P25311	AZGP1	3	3	23.6724	6.8483e-05	0.000628786	338.735	1	CAR-T URT-30052023	CAR-T TRIAL-1-D9-30052023	Zinc-alpha-2-glycoprotein OS=Homo sapiens OX=9606 GN=AZGP1 PE=1 SV=2	4.09247	5.89835	7.44149	1093.7	1821.93	2989.3	4.09247	5.5928	6.48238	407.083	1096.98	1118.31
P25705	ATP5F1A	19	17	152.891	7.3052e-05	0.000660574	22.0991	1	CAR-T URT-30052023	CAR-T TRIAL-1-D9-30052023	ATP synthase subunit alpha_ mitochondrial OS=Homo sapiens OX=9606 GN=ATP5F1A PE=1 SV=1	350.061	299.613	271.564	8463.88	7087.48	4807.19	350.061	284.092	236.563	3150.32	4267.35	1798.38
P55072	VCP	29	21	213.709	7.46015e-05	0.000664517	23.8458	1	CAR-T TRIAL-1-D9-30052023	CAR-T URT-30052023	Transitional endoplasmic reticulum ATPase OS=Homo sapiens OX=9606 GN=VCP PE=1 SV=4	5405.49	4991.25	5760.94	197.358	312.765	167.466	5405.49	4732.69	5018.43	73.4582	188.315	62.6496
Q15084	PDIA6	10	8	63.1417	7.71907e-05	0.000677469	5.72206	1	CAR-T TRIAL-1-D9-30052023	CAR-T URT-30052023	Protein disulfide-isomerase A6 OS=Homo sapiens OX=9606 GN=PDIA6 PE=1 SV=1	9878.33	10074.5	11008	1473.09	2063.47	1874.23	9878.33	9552.65	9589.22	548.297	1242.41	701.155
P19971	TYMP	3	3	15.9376	8.86935e-05	0.000756878	18.5085	1	CAR-T TRIAL-1-D9-30052023	CAR-T URT-30052023	Thymidine phosphorylase OS=Homo sapiens OX=9606 GN=TYMP PE=1 SV=2	752.365	668.973	601.166	28.065	31.7517	49.4573	752.365	634.318	523.683	10.446	19.1176	18.5021
P17612	PRKACA	1	1	5.3823	8.8775e-05	0.000756878	Infinity	1	CAR-T TRIAL-1-D9-30052023	CAR-T URT-30052023	cAMP-dependent protein kinase catalytic subunit alpha OS=Homo sapiens OX=9606 GN=PRKACA PE=1 SV=2	109.069	179.557	56.8484	0	0	0	109.069	170.255	49.5214	0	0	0
P20292	ALOX5AP	1	1	5.9202	0.000107214	0.000899632	1837.79	1	CAR-T URT-30052023	CAR-T TRIAL-1-D9-30052023	Arachidonate 5-lipoxygenase-activating protein OS=Homo sapiens OX=9606 GN=ALOX5AP PE=1 SV=2	2.11121	1.86618	0	2441.15	1978.11	2890.34	2.11121	1.7695	0	908.615	1191.01	1081.28
P15170	GSPT1	3	2	14.9112	0.000108534	0.000899632	52.0488	1	CAR-T URT-30052023	CAR-T TRIAL-1-D9-30052023	Eukaryotic peptide chain release factor GTP-binding subunit ERF3A OS=Homo sapiens OX=9606 GN=GSPT1 PE=1 SV=1	10.6592	7.56325	17.0843	660.386	480.468	696.817	10.6592	7.17145	14.8823	245.8	289.289	260.681
P01860	IGHG3	11	3	104.015	0.000112545	0.000920102	48.5987	1	CAR-T URT-30052023	CAR-T TRIAL-1-D9-30052023	Immunoglobulin heavy constant gamma 3 OS=Homo sapiens OX=9606 GN=IGHG3 PE=1 SV=2	76.7796	97.7699	65.2478	2862.85	5778.32	3012.67	76.7796	92.7051	56.8382	1065.57	3479.11	1127.05
P13489	RNH1	11	9	82.8909	0.000122774	0.000990168	9.02963	1	CAR-T TRIAL-1-D9-30052023	CAR-T URT-30052023	Ribonuclease inhibitor OS=Homo sapiens OX=9606 GN=RNH1 PE=1 SV=2	41170.6	41121.9	43326.9	4948.92	3392.27	5570.72	41170.6	38991.6	37742.6	1842.02	2042.48	2084.02
P02647	APOA1	14	9	130.963	0.000128394	0.00102168	1754.09	1	CAR-T URT-30052023	CAR-T TRIAL-1-D9-30052023	Apolipoprotein A-I OS=Homo sapiens OX=9606 GN=APOA1 PE=1 SV=1	8.51375	7.52603	16.2853	17281	32395.6	7024.33	8.51375	7.13616	14.1863	6432.11	19505.3	2627.82
P08575	PTPRC	27	21	187.806	0.000134583	0.00105684	6.4491	1	CAR-T URT-30052023	CAR-T TRIAL-1-D9-30052023	Receptor-type tyrosine-protein phosphatase C OS=Homo sapiens OX=9606 GN=PTPRC PE=1 SV=3	771.646	793.052	906.348	6184.9	4165	5586.11	771.646	751.969	789.531	2302.07	2507.74	2089.78
P46063	RECQL	7	2	39.9537	0.000144466	0.0011133	4.94576	1	CAR-T URT-30052023	CAR-T TRIAL-1-D9-30052023	ATP-dependent DNA helicase Q1 OS=Homo sapiens OX=9606 GN=RECQL PE=1 SV=3	148.378	144.182	110.452	749.901	612.413	630.889	148.378	136.713	96.2164	279.119	368.732	236.018
Q16850	CYP51A1	1	1	5.0352	0.000145503	0.0011133	Infinity	1	CAR-T TRIAL-1-D9-30052023	CAR-T URT-30052023	Lanosterol 14-alpha demethylase OS=Homo sapiens OX=9606 GN=CYP51A1 PE=1 SV=4	55.3222	168.673	184.869	0	0	0	55.3222	159.935	161.042	0	0	0
Q9HD33	MRPL47	3	3	16.5442	0.000150657	0.00113814	7.93617	1	CAR-T TRIAL-1-D9-30052023	CAR-T URT-30052023	39S ribosomal protein L47_ mitochondrial OS=Homo sapiens OX=9606 GN=MRPL47 PE=1 SV=2	1529.29	1451.24	1699.68	251.511	155.142	183.078	1529.29	1376.06	1480.61	93.6144	93.4105	68.4899
P49720	PSMB3	3	3	26.0814	0.000152763	0.00113963	126.714	1	CAR-T URT-30052023	CAR-T TRIAL-1-D9-30052023	Proteasome subunit beta type-3 OS=Homo sapiens OX=9606 GN=PSMB3 PE=1 SV=2	15.7714	18.2323	9.13788	1952.08	1003.18	2511.37	15.7714	17.2878	7.96012	726.58	604.011	939.513
P61326;Q96A72	MAGOH	1	1	4.1688	0.000155302	0.00114426	63.3299	1	CAR-T URT-30052023	CAR-T TRIAL-1-D9-30052023	Protein mago nashi homolog OS=Homo sapiens OX=9606 GN=MAGOH PE=1 SV=1	11.4777	15.4437	16.4419	529.7	1360.8	855.7	11.4777	14.6437	14.3228	197.158	819.334	320.12
P18669;Q8N0Y7	PGAM1	13	9	150.831	0.000162627	0.00118362	10.551	1	CAR-T URT-30052023	CAR-T TRIAL-1-D9-30052023	Phosphoglycerate mutase 1 OS=Homo sapiens OX=9606 GN=PGAM1 PE=1 SV=2	1778.39	1884.23	1868.26	25232.8	14076.4	19046.8	1778.39	1786.62	1627.46	9391.82	8475.37	7125.48
Q9NZ08	ERAP1	1	1	4.865	0.000169238	0.00120521	670.257	1	CAR-T TRIAL-1-D9-30052023	CAR-T URT-30052023	Endoplasmic reticulum aminopeptidase 1 OS=Homo sapiens OX=9606 GN=ERAP1 PE=1 SV=3	634.083	735.076	625.398	0	2.40345	0.57236	634.083	696.997	544.792	0	1.44711	0.214122
P12814	ACTN1	42	14	397.122	0.000169632	0.00120521	26.0336	1	CAR-T TRIAL-1-D9-30052023	CAR-T URT-30052023	Alpha-actinin-1 OS=Homo sapiens OX=9606 GN=ACTN1 PE=1 SV=2	17632.5	19654.3	16041.3	574.992	1015.29	458.149	17632.5	18636.1	13973.8	214.016	611.305	171.395
P06733;P13929	ENO1	44	39	440.827	0.000175449	0.00121804	81.5549	1	CAR-T URT-30052023	CAR-T TRIAL-1-D9-30052023	Alpha-enolase OS=Homo sapiens OX=9606 GN=ENO1 PE=1 SV=2	1409.13	1501.03	1746.07	163521	61979.4	154238	1409.13	1423.27	1521.03	60863.8	37317.6	57700.8
Q9Y6N5	SQOR	7	5	48.137	0.00017552	0.00121804	30.4857	1	CAR-T URT-30052023	CAR-T TRIAL-1-D9-30052023	Sulfide:quinone oxidoreductase_ mitochondrial OS=Homo sapiens OX=9606 GN=SQOR PE=1 SV=1	22.521	25.4582	17.3971	548.202	467.399	977.442	22.521	24.1394	15.1548	204.045	281.42	365.664
O95259;Q8NCM2	KCNH1	4	3	23.3043	0.000181529	0.00124526	65.2457	1	CAR-T TRIAL-1-D9-30052023	CAR-T URT-30052023	Potassium voltage-gated channel subfamily H member 1 OS=Homo sapiens OX=9606 GN=KCNH1 PE=1 SV=1	35564.4	37435	33879.6	314.733	911.822	411.546	35564.4	35495.7	29513	117.146	549.006	153.961
Q5UAW9	GPR157	2	1	16.8997	0.000209665	0.00142192	Infinity	1	CAR-T TRIAL-1-D9-30052023	CAR-T URT-30052023	G-protein coupled receptor 157 OS=Homo sapiens OX=9606 GN=GPR157 PE=2 SV=2	5966.33	4522.95	713.022	0	0	0	5966.33	4288.65	621.123	0	0	0
P02763	ORM1	3	3	20.7107	0.000212696	0.00142627	8.49641	1	CAR-T URT-30052023	CAR-T TRIAL-1-D9-30052023	Alpha-1-acid glycoprotein 1 OS=Homo sapiens OX=9606 GN=ORM1 PE=1 SV=2	132.405	167.674	203.18	1704.77	1414.44	1156.68	132.405	158.988	176.993	634.529	851.631	432.718
P48637	GSS	2	2	9.7994	0.00022	0.00145886	Infinity	1	CAR-T URT-30052023	CAR-T TRIAL-1-D9-30052023	Glutathione synthetase OS=Homo sapiens OX=9606 GN=GSS PE=1 SV=1	0	0	0	3451.07	621.31	5476.74	0	0	0	1284.52	374.089	2048.87
P15259	PGAM2	6	2	54.016	0.000234937	0.00154079	7.67972	1	CAR-T URT-30052023	CAR-T TRIAL-1-D9-30052023	Phosphoglycerate mutase 2 OS=Homo sapiens OX=9606 GN=PGAM2 PE=1 SV=3	266.793	313.639	287.579	1881.56	1834.84	2949.7	266.793	297.392	250.514	700.329	1104.75	1103.49
P17987	TCP1	12	11	102.26	0.000247348	0.0016013	253.866	1	CAR-T URT-30052023	CAR-T TRIAL-1-D9-30052023	T-complex protein 1 subunit alpha OS=Homo sapiens OX=9606 GN=TCP1 PE=1 SV=1	34.1799	42.6577	63.082	8906.98	21213.5	5400.28	34.1799	40.4479	54.9515	3315.24	12772.6	2020.26
P12544	GZMA	3	2	17.5435	0.00024953	0.0016013	27.9495	1	CAR-T URT-30052023	CAR-T TRIAL-1-D9-30052023	Granzyme A OS=Homo sapiens OX=9606 GN=GZMA PE=1 SV=2	25.0536	11.5586	12.4043	531.709	356.238	482.042	25.0536	10.9598	10.8056	197.906	214.49	180.333
P06396	GSN	17	15	167.979	0.000275066	0.00173767	15.4844	1	CAR-T TRIAL-1-D9-30052023	CAR-T URT-30052023	Gelsolin OS=Homo sapiens OX=9606 GN=GSN PE=1 SV=1	9132.1	9332.17	7633.84	404.603	451.586	829.261	9132.1	8848.74	6649.93	150.596	271.899	310.229
P27815	PDE4A	6	5	46.0381	0.000278521	0.00173767	235.144	1	CAR-T TRIAL-1-D9-30052023	CAR-T URT-30052023	cAMP-specific 3'_5'-cyclic phosphodiesterase 4A OS=Homo sapiens OX=9606 GN=PDE4A PE=1 SV=3	160270	169518	181002	301.103	1442.19	428.949	160270	160736	157673	112.073	868.342	160.471
Q9NS87	KIF15	5	3	26.8411	0.000279515	0.00173767	23.5694	1	CAR-T TRIAL-1-D9-30052023	CAR-T URT-30052023	Kinesin-like protein KIF15 OS=Homo sapiens OX=9606 GN=KIF15 PE=1 SV=1	39510.3	44330.8	40687.3	2079.57	2234.33	969.57	39510.3	42034.3	35443.2	774.032	1345.28	362.719
P02730	SLC4A1	11	6	85.5341	0.000285846	0.00175871	93.3306	1	CAR-T TRIAL-1-D9-30052023	CAR-T URT-30052023	Band 3 anion transport protein OS=Homo sapiens OX=9606 GN=SLC4A1 PE=1 SV=3	5849.04	6278.11	6674.36	48.2974	32.0748	121.078	5849.04	5952.89	5814.12	17.9766	19.3122	45.2958
Q9NYV6	RRN3	2	1	11.3138	0.000290578	0.00176958	136.882	1	CAR-T TRIAL-1-D9-30052023	CAR-T URT-30052023	RNA polymerase I-specific transcription initiation factor RRN3 OS=Homo sapiens OX=9606 GN=RRN3 PE=1 SV=1	5810.02	5744.12	5174.59	15.3347	64.9499	41.9279	5810.02	5446.56	4507.65	5.70767	39.1061	15.6853
A6NJ64	NPIPB2	3	1	14.6487	0.000295502	0.00178139	Infinity	1	CAR-T TRIAL-1-D9-30052023	CAR-T URT-30052023	Putative nuclear pore complex-interacting protein family member B2 OS=Homo sapiens OX=9606 GN=NPIPB2 PE=5 SV=4	216.225	61.2997	306.407	0	0	0	216.225	58.1242	266.915	0	0	0
P51570	GALK1	4	2	20.2039	0.000311839	0.00186108	Infinity	1	CAR-T URT-30052023	CAR-T TRIAL-1-D9-30052023	Galactokinase OS=Homo sapiens OX=9606 GN=GALK1 PE=1 SV=1	0	0	0	527.054	144.663	1049.77	0	0	0	196.174	87.1013	392.721
P08754	GNAI3	6	3	47.9946	0.000318515	0.0018821	17.4811	1	CAR-T URT-30052023	CAR-T TRIAL-1-D9-30052023	Guanine nucleotide-binding protein G(i) subunit alpha-3 OS=Homo sapiens OX=9606 GN=GNAI3 PE=1 SV=3	137.986	209.291	135.524	2806.96	1879.53	3753.39	137.986	198.449	118.057	1044.77	1131.66	1404.15
P30040	ERP29	6	6	47.8873	0.000345713	0.00202278	61.4918	1	CAR-T URT-30052023	CAR-T TRIAL-1-D9-30052023	Endoplasmic reticulum resident protein 29 OS=Homo sapiens OX=9606 GN=ERP29 PE=1 SV=4	18.796	16.2417	13.8418	1014.98	471.218	1519.49	18.796	15.4003	12.0578	377.784	283.719	568.445
Q6UXI7	VIT	4	2	26.6794	0.000356456	0.00206365	25559.8	1	CAR-T TRIAL-1-D9-30052023	CAR-T URT-30052023	Vitrin OS=Homo sapiens OX=9606 GN=VIT PE=2 SV=1	96283.1	90947.8	88672.2	0	0.238617	10.5558	96283.1	86236.4	77243.5	0	0.143671	3.94896
P37840;Q16143	SNCA	7	5	70.1069	0.000359613	0.00206365	58.0884	1	CAR-T TRIAL-1-D9-30052023	CAR-T URT-30052023	Alpha-synuclein OS=Homo sapiens OX=9606 GN=SNCA PE=1 SV=1	3362.7	3578.97	3064.31	27.2399	46.851	98.1632	3362.7	3393.57	2669.36	10.1389	28.2089	36.7232
P00918	CA2	13	12	115.659	0.00037325	0.0021215	34.2973	1	CAR-T TRIAL-1-D9-30052023	CAR-T URT-30052023	Carbonic anhydrase 2 OS=Homo sapiens OX=9606 GN=CA2 PE=1 SV=2	12673.3	12598.4	11101.1	294.183	577.356	188.975	12673.3	11945.8	9670.33	109.497	347.624	70.6961
O43516	WIPF1	2	2	19.7235	0.000393819	0.00220379	36.1183	1	CAR-T URT-30052023	CAR-T TRIAL-1-D9-30052023	WAS/WASL-interacting protein family member 1 OS=Homo sapiens OX=9606 GN=WIPF1 PE=1 SV=3	95.3025	171.47	235.954	7180.23	3945.99	7031.44	95.3025	162.587	205.543	2672.53	2375.87	2630.48
P24844	MYL9	8	3	60.9791	0.000395113	0.00220379	509.981	1	CAR-T TRIAL-1-D9-30052023	CAR-T URT-30052023	Myosin regulatory light polypeptide 9 OS=Homo sapiens OX=9606 GN=MYL9 PE=1 SV=4	535.724	361.632	390.415	0	2.52514	0	535.724	342.899	340.096	0	1.52038	0
O60443	GSDME	2	1	11.4425	0.000408294	0.00225622	989.054	1	CAR-T TRIAL-1-D9-30052023	CAR-T URT-30052023	Gasdermin-E OS=Homo sapiens OX=9606 GN=GSDME PE=1 SV=2	1154.99	1164.56	1107.58	0	3.46505	0	1154.99	1104.23	964.825	0	2.0863	0
Q96AH8	RAB7B	2	1	19.1582	0.000428001	0.00234343	Infinity	1	CAR-T TRIAL-1-D9-30052023	CAR-T URT-30052023	Ras-related protein Rab-7b OS=Homo sapiens OX=9606 GN=RAB7B PE=1 SV=1	87.8067	144.085	561.802	0	0	0	87.8067	136.621	489.393	0	0	0
P48047	ATP5PO	3	2	17.6377	0.000432233	0.00234508	582.378	1	CAR-T URT-30052023	CAR-T TRIAL-1-D9-30052023	ATP synthase subunit O_ mitochondrial OS=Homo sapiens OX=9606 GN=ATP5PO PE=1 SV=1	1.25713	0.428945	6.15048	1362.62	1706.3	1494.92	1.25713	0.406725	5.35777	507.178	1027.36	559.253
Q8WXD9	CASKIN1	2	1	11.8387	0.000438045	0.00235521	115.741	1	CAR-T TRIAL-1-D9-30052023	CAR-T URT-30052023	Caskin-1 OS=Homo sapiens OX=9606 GN=CASKIN1 PE=1 SV=1	580.493	647.587	563.447	1.71259	4.8215	8.94462	580.493	614.04	490.826	0.63744	2.90301	3.34621
A6NJ78;P58505	METTL15	4	2	23.0337	0.000443373	0.00236257	64.3812	1	CAR-T TRIAL-1-D9-30052023	CAR-T URT-30052023	12S rRNA N4-methylcytidine (m4C) methyltransferase OS=Homo sapiens OX=9606 GN=METTL15 PE=1 SV=1	4248.75	3399.37	3508.07	24.5596	98.0234	50.7002	4248.75	3223.27	3055.93	9.14125	59.0196	18.9671
Q8IXM2	BAP18	1	1	11.6738	0.000506426	0.00267467	442.615	1	CAR-T TRIAL-1-D9-30052023	CAR-T URT-30052023	Chromatin complexes subunit BAP18 OS=Homo sapiens OX=9606 GN=BAP18 PE=1 SV=1	268.528	283.731	526.967	0	2.4383	0	268.528	269.033	459.048	0	1.46809	0
Q9H0U4	RAB1B	5	1	41.8605	0.000515068	0.00267584	217.424	1	CAR-T URT-30052023	CAR-T TRIAL-1-D9-30052023	Ras-related protein Rab-1B OS=Homo sapiens OX=9606 GN=RAB1B PE=1 SV=1	35.3819	19.4885	14.3745	6804.49	1752.88	6498.14	35.3819	18.4789	12.5218	2532.68	1055.41	2430.97
O95835	LATS1	2	1	25.3886	0.000515614	0.00267584	88.897	1	CAR-T TRIAL-1-D9-30052023	CAR-T URT-30052023	Serine/threonine-protein kinase LATS1 OS=Homo sapiens OX=9606 GN=LATS1 PE=1 SV=1	20980.6	23178.3	27575	164.689	524.444	117.8	20980.6	21977.6	24020.9	61.2984	315.767	44.0693
Q86Y22	COL23A1	1	1	5.1217	0.000534182	0.0027483	70.993	1	CAR-T TRIAL-1-D9-30052023	CAR-T URT-30052023	Collagen alpha-1(XXIII) chain OS=Homo sapiens OX=9606 GN=COL23A1 PE=1 SV=1	740.637	727.415	444.453	4.24407	6.20714	16.4881	740.637	689.732	387.169	1.57967	3.7373	6.16826
P05362	ICAM1	3	3	16.0085	0.00053916	0.00275021	34.7093	1	CAR-T URT-30052023	CAR-T TRIAL-1-D9-30052023	Intercellular adhesion molecule 1 OS=Homo sapiens OX=9606 GN=ICAM1 PE=1 SV=2	12.4018	18.225	12.2049	314.988	334.877	836.795	12.4018	17.2809	10.6319	117.241	201.629	313.048
P02652	APOA2	10	10	99.4488	0.000603435	0.00305198	9624.96	0.999999	CAR-T URT-30052023	CAR-T TRIAL-1-D9-30052023	Apolipoprotein A-II OS=Homo sapiens OX=9606 GN=APOA2 PE=1 SV=1	8.92313	0.926535	0.824416	74222.9	8392.39	20122.2	8.92313	0.878538	0.718159	27626.3	5053.04	7527.78
P04899;P63096;A8MTJ3;P19087;P38405;P63092;Q03113;Q5JWF2;Q6IQ22	GNAI2	15	11	117.756	0.000626545	0.00314223	13.6911	0.999999	CAR-T TRIAL-1-D9-30052023	CAR-T URT-30052023	Guanine nucleotide-binding protein G(i) subunit alpha-2 OS=Homo sapiens OX=9606 GN=GNAI2 PE=1 SV=3	28850.7	37048.9	43515.3	1916.45	4089.43	1985.83	28850.7	35129.6	37906.7	713.315	2462.23	742.903
P05198	EIF2S1	5	3	25.5199	0.000649318	0.00320162	18.3709	0.999999	CAR-T URT-30052023	CAR-T TRIAL-1-D9-30052023	Eukaryotic translation initiation factor 2 subunit 1 OS=Homo sapiens OX=9606 GN=EIF2S1 PE=1 SV=3	74.6552	70.5811	36.0475	762.771	1076.85	1490.73	74.6552	66.9248	31.4015	283.909	648.37	557.686
P39748	FEN1	7	5	47.736	0.000653123	0.00320162	8.85472	0.999999	CAR-T TRIAL-1-D9-30052023	CAR-T URT-30052023	Flap endonuclease 1 OS=Homo sapiens OX=9606 GN=FEN1 PE=1 SV=1	1780.57	1726.45	2072.09	173.1	147.572	309.4	1780.57	1637.02	1805.03	64.4292	88.8529	115.747
P11766	ADH5	3	2	15.7796	0.000655277	0.00320162	22.2762	0.999999	CAR-T URT-30052023	CAR-T TRIAL-1-D9-30052023	Alcohol dehydrogenase class-3 OS=Homo sapiens OX=9606 GN=ADH5 PE=1 SV=4	22.3856	31.2215	26.2339	704.148	300.711	773.698	22.3856	29.6041	22.8527	262.089	181.057	289.443
P39687;O43423;O95626	ANP32A	13	6	90.8751	0.000659845	0.00320162	7.26106	0.999999	CAR-T URT-30052023	CAR-T TRIAL-1-D9-30052023	Acidic leucine-rich nuclear phosphoprotein 32 family member A OS=Homo sapiens OX=9606 GN=ANP32A PE=1 SV=1	436.691	278.382	352.235	2285.77	2029.16	3434.85	436.691	263.961	306.837	850.782	1221.75	1284.99
P62888	RPL30	5	4	51.5921	0.000686786	0.00330547	2.22274	0.999998	CAR-T URT-30052023	CAR-T TRIAL-1-D9-30052023	60S ribosomal protein L30 OS=Homo sapiens OX=9606 GN=RPL30 PE=1 SV=2	6280.27	6102.78	6742.18	13415.9	12685.7	16408.7	6280.27	5786.64	5873.2	4993.5	7638.02	6138.56
Q8IZS8;Q8N427	CACNA2D3	3	1	17.0491	0.000717042	0.00335625	117.915	0.999997	CAR-T URT-30052023	CAR-T TRIAL-1-D9-30052023	Voltage-dependent calcium channel subunit alpha-2/delta-3 OS=Homo sapiens OX=9606 GN=CACNA2D3 PE=1 SV=1	89.0088	80.8112	80.7406	3081.7	14178.7	12284.6	89.0088	76.6249	70.3342	1147.03	8536.95	4595.69
P07196	NEFL	4	2	41.4376	0.000717836	0.00335625	275.309	0.999997	CAR-T URT-30052023	CAR-T TRIAL-1-D9-30052023	Neurofilament light polypeptide OS=Homo sapiens OX=9606 GN=NEFL PE=1 SV=3	26.3516	15.9924	24.221	1805.45	4431.13	12089.3	26.3516	15.164	21.0992	672.002	2667.97	4522.66
Q9Y3F4	STRAP	4	3	18.2947	0.000720465	0.00335625	910.69	0.999997	CAR-T URT-30052023	CAR-T TRIAL-1-D9-30052023	Serine-threonine kinase receptor-associated protein OS=Homo sapiens OX=9606 GN=STRAP PE=1 SV=1	0.225243	0	2.4974	263.44	1159.83	1056.21	0.225243	0	2.17552	98.0545	698.333	395.133
O75363	BCAS1	2	2	10.6407	0.000722441	0.00335625	52.4915	0.999997	CAR-T TRIAL-1-D9-30052023	CAR-T URT-30052023	Breast carcinoma-amplified sequence 1 OS=Homo sapiens OX=9606 GN=BCAS1 PE=1 SV=2	13725.4	15727.9	10534.9	396.671	96.4542	268.677	13725.4	14913.1	9177.12	147.644	58.0748	100.513
Q8WUM4	PDCD6IP	5	3	25.0775	0.000725456	0.00335625	7.74775	0.999997	CAR-T URT-30052023	CAR-T TRIAL-1-D9-30052023	Programmed cell death 6-interacting protein OS=Homo sapiens OX=9606 GN=PDCD6IP PE=1 SV=1	178.467	145.123	126.068	1080.3	819.924	1583.62	178.467	137.605	109.82	402.096	493.674	592.436
P00751	CFB	6	5	41.2324	0.000743281	0.00339657	3.89181	0.999997	CAR-T URT-30052023	CAR-T TRIAL-1-D9-30052023	Complement factor B OS=Homo sapiens OX=9606 GN=CFB PE=1 SV=2	683.911	681.735	618.598	1954.49	3169.77	2598.03	683.911	646.419	538.868	727.476	1908.51	971.93
P62942	FKBP1A	2	2	14.4479	0.000745554	0.00339657	335.797	0.999997	CAR-T URT-30052023	CAR-T TRIAL-1-D9-30052023	Peptidyl-prolyl cis-trans isomerase FKBP1A OS=Homo sapiens OX=9606 GN=FKBP1A PE=1 SV=2	8.47478	8.61785	1.79132	1085.18	1419.68	3836.31	8.47478	8.17142	1.56044	403.912	854.787	1435.18
P14618	PKM	38	34	415.416	0.000774868	0.00347952	106.153	0.999995	CAR-T URT-30052023	CAR-T TRIAL-1-D9-30052023	Pyruvate kinase PKM OS=Homo sapiens OX=9606 GN=PKM PE=1 SV=4	591.606	437.534	1098.77	67733.6	30247.8	127904	591.606	414.869	957.156	25210.9	18212.1	47849.2
Q14765	STAT4	5	3	26.9418	0.000776697	0.00347952	5.86642	0.999995	CAR-T URT-30052023	CAR-T TRIAL-1-D9-30052023	Signal transducer and activator of transcription 4 OS=Homo sapiens OX=9606 GN=STAT4 PE=1 SV=1	126.632	132.23	103.31	650.527	524.223	949.902	126.632	125.38	89.9947	242.131	315.633	355.361
Q02543	RPL18A	7	6	37.6861	0.00078125	0.00347952	16.1261	0.999995	CAR-T URT-30052023	CAR-T TRIAL-1-D9-30052023	60S ribosomal protein L18a OS=Homo sapiens OX=9606 GN=RPL18A PE=1 SV=2	1239.14	995.806	970.492	27286.9	13938	10466.2	1239.14	944.221	845.408	10156.4	8392.05	3915.42
P09622	DLD	4	2	19.8182	0.000789437	0.00348993	Infinity	0.999995	CAR-T TRIAL-1-D9-30052023	CAR-T URT-30052023	Dihydrolipoyl dehydrogenase_ mitochondrial OS=Homo sapiens OX=9606 GN=DLD PE=1 SV=2	8.42085	18.6937	6.21626	0	0	0	8.42085	17.7253	5.41507	0	0	0
P25398	RPS12	5	3	47.8356	0.000798827	0.00350548	9.26914	0.999994	CAR-T TRIAL-1-D9-30052023	CAR-T URT-30052023	40S ribosomal protein S12 OS=Homo sapiens OX=9606 GN=RPS12 PE=1 SV=3	464.946	470.587	678.965	77.6914	59.1087	37.3798	464.946	446.209	591.455	28.9173	35.5892	13.9839
P07602	PSAP	8	5	48.7387	0.000822038	0.003581	8.68425	0.999993	CAR-T TRIAL-1-D9-30052023	CAR-T URT-30052023	Prosaposin OS=Homo sapiens OX=9606 GN=PSAP PE=1 SV=2	3779.49	3540.03	4516.86	373.474	313.004	676.491	3779.49	3356.64	3934.69	139.01	188.459	253.077
P0DOX7	IGKC	6	1	63.3188	0.000873457	0.00375801	4836.86	0.99999	CAR-T URT-30052023	CAR-T TRIAL-1-D9-30052023	Immunoglobulin kappa light chain OS=Homo sapiens OX=9606 PE=1 SV=1	16.309	0	3.86005	37605.6	21073.4	38875.8	16.309	0	3.36254	13997.1	12688.3	14543.5
P40939	HADHA	8	4	45.7932	0.000875264	0.00375801	405.707	0.99999	CAR-T URT-30052023	CAR-T TRIAL-1-D9-30052023	Trifunctional enzyme subunit alpha_ mitochondrial OS=Homo sapiens OX=9606 GN=HADHA PE=1 SV=2	3.40951	4.24024	0	749.561	1178.18	1175.82	3.40951	4.02059	0	278.992	709.377	439.879
P15882	CHN1	2	1	9.333	0.000900438	0.00383848	83.158	0.999987	CAR-T TRIAL-1-D9-30052023	CAR-T URT-30052023	N-chimaerin OS=Homo sapiens OX=9606 GN=CHN1 PE=1 SV=3	114774	112849	92467.8	1056.29	393.392	2399.51	114774	107003	80549.9	393.158	236.86	897.663
Q86V81	ALYREF	2	1	9.5082	0.000915405	0.0038746	77.2571	0.999986	CAR-T TRIAL-1-D9-30052023	CAR-T URT-30052023	THO complex subunit 4 OS=Homo sapiens OX=9606 GN=ALYREF PE=1 SV=3	10315.1	10353.3	11129.8	107.668	42.8641	261.058	10315.1	9817	9695.32	40.0749	25.8084	97.6624
P26447;Q9Y4G8	S100A4	10	6	90.2013	0.0009341	0.00392589	7.40974	0.999984	CAR-T TRIAL-1-D9-30052023	CAR-T URT-30052023	Protein S100-A4 OS=Homo sapiens OX=9606 GN=S100A4 PE=1 SV=1	6986.97	6836.59	6243.27	575.387	1284.63	848.151	6986.97	6482.44	5438.59	214.163	773.473	317.296
Q9BX84	TRPM6	5	3	32.8562	0.000943861	0.00393917	56.449	0.999983	CAR-T URT-30052023	CAR-T TRIAL-1-D9-30052023	Transient receptor potential cation channel subfamily M member 6 OS=Homo sapiens OX=9606 GN=TRPM6 PE=1 SV=2	20.636	7.00417	9.19373	436.147	453.739	1189.35	20.636	6.64133	8.00878	162.337	273.195	444.939
Q8N5S1	SLC25A41	1	1	4.9671	0.000965128	0.00399996	276.845	0.99998	CAR-T TRIAL-1-D9-30052023	CAR-T URT-30052023	Mitochondrial carrier protein SCaMC-3L OS=Homo sapiens OX=9606 GN=SLC25A41 PE=2 SV=2	285.729	377.037	339.919	0	3.62184	0	285.729	357.506	296.108	0	2.1807	0
Q6P1S2	C3orf33	2	2	10.0766	0.000971948	0.00400045	6.29012	0.99998	CAR-T TRIAL-1-D9-30052023	CAR-T URT-30052023	Protein C3orf33 OS=Homo sapiens OX=9606 GN=C3orf33 PE=1 SV=2	896.699	763.067	764.374	98.9169	186.711	99.7606	896.699	723.537	665.856	36.8176	112.418	37.3207
P61224;A6NIZ1	RAP1B	12	4	103.421	0.00100354	0.00405435	96.9287	0.999975	CAR-T TRIAL-1-D9-30052023	CAR-T URT-30052023	Ras-related protein Rap-1b OS=Homo sapiens OX=9606 GN=RAP1B PE=1 SV=1	6709.3	6718.25	5429.46	17.6028	119.93	57.012	6709.3	6370.22	4729.67	6.55188	72.2097	21.3283
Q14152	EIF3A	3	2	15.3988	0.00101141	0.00405435	5.26124	0.999974	CAR-T TRIAL-1-D9-30052023	CAR-T URT-30052023	Eukaryotic translation initiation factor 3 subunit A OS=Homo sapiens OX=9606 GN=EIF3A PE=1 SV=1	5386.78	5103.25	5493.7	660.463	1161.13	1216.43	5386.78	4838.89	4785.63	245.829	699.111	455.069
P30044	PRDX5	12	11	72.9507	0.00101431	0.00405435	6.65409	0.999973	CAR-T TRIAL-1-D9-30052023	CAR-T URT-30052023	Peroxiredoxin-5_ mitochondrial OS=Homo sapiens OX=9606 GN=PRDX5 PE=1 SV=4	4263.6	3846.2	3137.82	776.467	380.35	533.514	4263.6	3646.95	2733.39	289.007	229.008	199.589
P00390	GSR	9	7	62.7715	0.00101554	0.00405435	46.4674	0.999973	CAR-T TRIAL-1-D9-30052023	CAR-T URT-30052023	Glutathione reductase_ mitochondrial OS=Homo sapiens OX=9606 GN=GSR PE=1 SV=2	15636.5	16133	16749.3	607.594	120.258	316.294	15636.5	15297.2	14590.5	226.151	72.4071	118.327
Q9Y3U8	RPL36	1	1	6.8622	0.00101901	0.00405435	10.481	0.999973	CAR-T URT-30052023	CAR-T TRIAL-1-D9-30052023	60S ribosomal protein L36 OS=Homo sapiens OX=9606 GN=RPL36 PE=1 SV=3	229.193	123.484	196.73	1378.08	1676.58	2703.67	229.193	117.087	171.374	512.93	1009.46	1011.45
P13224	GP1BB	3	3	18.0024	0.00103863	0.00410504	15.6174	0.999969	CAR-T TRIAL-1-D9-30052023	CAR-T URT-30052023	Platelet glycoprotein Ib beta chain OS=Homo sapiens OX=9606 GN=GP1BB PE=1 SV=1	1417.21	1408.27	1584.46	100.702	136.708	44.963	1417.21	1335.31	1380.24	37.4822	82.3118	16.8208
P0CF74	IGLC6	5	2	66.0645	0.00108193	0.00424806	181.203	0.999961	CAR-T URT-30052023	CAR-T TRIAL-1-D9-30052023	Immunoglobulin lambda constant 6 OS=Homo sapiens OX=9606 GN=IGLC6 PE=1 SV=1	19.1136	6.65876	1.85294	1420.53	1742.97	1842.28	19.1136	6.31382	1.61412	528.733	1049.44	689.204
Q9UJZ1	STOML2	2	2	11.5994	0.00116505	0.00454452	Infinity	0.99994	CAR-T URT-30052023	CAR-T TRIAL-1-D9-30052023	Stomatin-like protein 2_ mitochondrial OS=Homo sapiens OX=9606 GN=STOML2 PE=1 SV=1	0	0	0	1318.34	290.833	8185.72	0	0	0	490.697	175.11	3062.3
P02042	HBD	31	22	224.03	0.0011889	0.00460742	97.7663	0.999932	CAR-T TRIAL-1-D9-30052023	CAR-T URT-30052023	Hemoglobin subunit delta OS=Homo sapiens OX=9606 GN=HBD PE=1 SV=2	26046.4	24920	34991.5	131.386	651.017	96.8155	26046.4	23629.1	30481.5	48.9028	391.975	36.219
Q6ZT98	TTLL7	4	2	23.3618	0.00123011	0.00471697	17.6732	0.999918	CAR-T TRIAL-1-D9-30052023	CAR-T URT-30052023	Tubulin polyglutamylase TTLL7 OS=Homo sapiens OX=9606 GN=TTLL7 PE=1 SV=2	541.352	443.884	592.104	22.8531	51.2309	15.1661	541.352	420.889	515.79	8.50611	30.846	5.6737
P01834	IGKC	5	1	62.7941	0.00125049	0.0047535	4836.86	0.999911	CAR-T URT-30052023	CAR-T TRIAL-1-D9-30052023	Immunoglobulin kappa constant OS=Homo sapiens OX=9606 GN=IGKC PE=1 SV=2	24.1239	0	5.70971	55625.5	31171.4	57504.3	24.1239	0	4.9738	20704.2	18768.2	21512.5
P49207	RPL34	4	2	29.3139	0.00126311	0.00477107	6.51308	0.999906	CAR-T URT-30052023	CAR-T TRIAL-1-D9-30052023	60S ribosomal protein L34 OS=Homo sapiens OX=9606 GN=RPL34 PE=1 SV=3	341.016	392.82	219.567	2708.69	1875.98	1624.93	341.016	372.471	191.268	1008.19	1129.52	607.891
P23396	RPS3	12	8	100.296	0.00130288	0.00489035	21.5386	0.999889	CAR-T URT-30052023	CAR-T TRIAL-1-D9-30052023	40S ribosomal protein S3 OS=Homo sapiens OX=9606 GN=RPS3 PE=1 SV=2	397.769	267.774	318.399	9228.46	3138.82	8825.49	397.769	253.903	277.361	3434.9	1889.88	3301.64
P80723	BASP1	6	6	37.9411	0.00133875	0.00499359	106.709	0.999871	CAR-T URT-30052023	CAR-T TRIAL-1-D9-30052023	Brain acid soluble protein 1 OS=Homo sapiens OX=9606 GN=BASP1 PE=1 SV=2	39.6727	37.1322	42.8496	6460.85	5195.46	1111.91	39.6727	35.2086	37.3268	2404.78	3128.17	415.97
P62269	RPS18	10	7	64.9806	0.0013601	0.00504171	3.53689	0.99986	CAR-T URT-30052023	CAR-T TRIAL-1-D9-30052023	40S ribosomal protein S18 OS=Homo sapiens OX=9606 GN=RPS18 PE=1 SV=3	3553.89	3840.15	3793.8	11368.8	17480.6	10720.8	3553.89	3641.22	3304.83	4231.56	10525	4010.67
Q06323	PSME1	17	12	125.187	0.00140264	0.00516732	12.5669	0.999836	CAR-T URT-30052023	CAR-T TRIAL-1-D9-30052023	Proteasome activator complex subunit 1 OS=Homo sapiens OX=9606 GN=PSME1 PE=1 SV=1	401.053	447.491	424.403	7358.78	2670.89	5967.29	401.053	424.309	369.703	2738.99	1608.14	2232.38
P27482	CALML3	5	1	37.5912	0.00145717	0.00533526	114.791	0.999801	CAR-T TRIAL-1-D9-30052023	CAR-T URT-30052023	Calmodulin-like protein 3 OS=Homo sapiens OX=9606 GN=CALML3 PE=1 SV=2	604.271	619.879	437.335	1.02674	11.0576	2.38966	604.271	587.768	380.969	0.382159	6.65776	0.893979
P01009	SERPINA1	16	14	130.091	0.0014884	0.00541637	12.3478	0.999779	CAR-T URT-30052023	CAR-T TRIAL-1-D9-30052023	Alpha-1-antitrypsin OS=Homo sapiens OX=9606 GN=SERPINA1 PE=1 SV=3	1429.28	1468.12	1538.41	12683	11535.9	30553.6	1429.28	1392.06	1340.13	4720.69	6945.75	11430.2
P15121	AKR1B1	4	3	22.2965	0.00149885	0.00542136	10.6423	0.999771	CAR-T URT-30052023	CAR-T TRIAL-1-D9-30052023	Aldo-keto reductase family 1 member B1 OS=Homo sapiens OX=9606 GN=AKR1B1 PE=1 SV=3	70.909	46.3469	26.3152	400.07	508.705	619.155	70.909	43.946	22.9235	148.909	306.29	231.628
P61981	YWHAG	8	2	103.172	0.00151326	0.0054405	75.0269	0.99976	CAR-T TRIAL-1-D9-30052023	CAR-T URT-30052023	14-3-3 protein gamma OS=Homo sapiens OX=9606 GN=YWHAG PE=1 SV=2	27155.2	26174.9	26432.1	319.174	85.3377	658.604	27155.2	24819	23025.3	118.799	51.3816	246.386
Q01085	TIAL1	1	1	5.2299	0.00157854	0.00564122	7.37915	0.999705	CAR-T TRIAL-1-D9-30052023	CAR-T URT-30052023	Nucleolysin TIAR OS=Homo sapiens OX=9606 GN=TIAL1 PE=1 SV=1	157797	151465	150323	23792.4	11390.1	27099.2	157797	143619	130949	8855.7	6857.92	10137.9
Q9H2M9	RAB3GAP2	3	1	22.58	0.00162271	0.00576454	41.4651	0.999663	CAR-T TRIAL-1-D9-30052023	CAR-T URT-30052023	Rab3 GTPase-activating protein non-catalytic subunit OS=Homo sapiens OX=9606 GN=RAB3GAP2 PE=1 SV=1	640.429	475.656	558.231	10.8831	4.192	25.3038	640.429	451.015	486.282	4.05076	2.52399	9.46624
O00231	PSMD11	7	4	39.5444	0.00163663	0.00577958	12.4865	0.999649	CAR-T TRIAL-1-D9-30052023	CAR-T URT-30052023	26S proteasome non-ATPase regulatory subunit 11 OS=Homo sapiens OX=9606 GN=PSMD11 PE=1 SV=3	5338.8	8316.53	6938.92	297.617	895.04	456.668	5338.8	7885.71	6044.58	110.775	538.901	170.841
P22695	UQCRC2	2	2	14.7299	0.00170017	0.00596865	17.0905	0.999581	CAR-T URT-30052023	CAR-T TRIAL-1-D9-30052023	Cytochrome b-c1 complex subunit 2_ mitochondrial OS=Homo sapiens OX=9606 GN=UQCRC2 PE=1 SV=3	136.84	190.586	204.499	1896.63	5297.81	1896.43	136.84	180.713	178.141	705.938	3189.8	709.461
P35998	PSMC2	3	2	16.9547	0.00171874	0.00599855	231.917	0.999559	CAR-T URT-30052023	CAR-T TRIAL-1-D9-30052023	26S proteasome regulatory subunit 7 OS=Homo sapiens OX=9606 GN=PSMC2 PE=1 SV=3	4.79307	12.7041	7.89298	2990.96	403.332	2494.14	4.79307	12.046	6.87568	1113.26	242.845	933.064
P33992	MCM5	7	5	46.4249	0.0017457	0.00605723	22.8967	0.999527	CAR-T URT-30052023	CAR-T TRIAL-1-D9-30052023	DNA replication licensing factor MCM5 OS=Homo sapiens OX=9606 GN=MCM5 PE=1 SV=5	20.3305	46.8538	89.1174	1456.6	994.653	1127.55	20.3305	44.4267	77.6313	542.157	598.878	421.819
Q9BXP5	SRRT	3	3	17.7649	0.00178732	0.00616579	35.286	0.999474	CAR-T URT-30052023	CAR-T TRIAL-1-D9-30052023	Serrate RNA effector molecule homolog OS=Homo sapiens OX=9606 GN=SRRT PE=1 SV=1	49.7162	33.7696	51.9346	571.757	1727.93	2478.77	49.7162	32.0203	45.2409	212.812	1040.38	927.315
Q6QNY1	BLOC1S2	1	1	5.3105	0.00185939	0.00637755	307.753	0.999372	CAR-T TRIAL-1-D9-30052023	CAR-T URT-30052023	Biogenesis of lysosome-related organelles complex 1 subunit 2 OS=Homo sapiens OX=9606 GN=BLOC1S2 PE=1 SV=1	22648.4	22966.8	23060.7	108.489	8.37376	106.29	22648.4	21777.1	20088.4	40.3803	5.04182	39.7633
P10720	PF4V1	4	2	45.7437	0.00191145	0.00651866	14.2345	0.999292	CAR-T TRIAL-1-D9-30052023	CAR-T URT-30052023	Platelet factor 4 variant OS=Homo sapiens OX=9606 GN=PF4V1 PE=1 SV=1	6038.83	5805.01	5152.88	235.186	731.923	226.942	6038.83	5504.29	4488.74	87.5381	440.689	84.8996
Q8TBY8	PMFBP1	6	1	35.6819	0.00192498	0.0065275	108.041	0.99927	CAR-T URT-30052023	CAR-T TRIAL-1-D9-30052023	Polyamine-modulated factor 1-binding protein 1 OS=Homo sapiens OX=9606 GN=PMFBP1 PE=1 SV=3	4.813	1.98271	0.357354	233.594	415.908	123.32	4.813	1.88	0.311296	86.9456	250.417	46.1343
O00370;O94925;Q14116;Q8N7B9	LORF2	3	2	11.8059	0.00199483	0.00672612	16.9784	0.999149	CAR-T TRIAL-1-D9-30052023	CAR-T URT-30052023	LINE-1 retrotransposable element ORF2 protein OS=Homo sapiens OX=9606 PE=1 SV=1	145.647	152.866	327.372	11.0818	19.0132	6.76865	145.647	144.947	285.178	4.12474	11.4478	2.53217
P78524	DENND2B	4	2	21.8084	0.00205406	0.00681721	Infinity	0.999038	CAR-T URT-30052023	CAR-T TRIAL-1-D9-30052023	DENN domain-containing protein 2B OS=Homo sapiens OX=9606 GN=DENND2B PE=1 SV=3	0	0	0	1190.13	68.66	1262.69	0	0	0	442.976	41.34	472.375
P33993	MCM7	9	6	64.1293	0.00205938	0.00681721	3497.92	0.999027	CAR-T URT-30052023	CAR-T TRIAL-1-D9-30052023	DNA replication licensing factor MCM7 OS=Homo sapiens OX=9606 GN=MCM7 PE=1 SV=4	0	0	1.40009	3464.3	152.435	1280.69	0	0	1.21964	1289.44	91.7805	479.109
Q15404	RSU1	6	5	37.2998	0.00206633	0.00681721	32.1152	0.999014	CAR-T TRIAL-1-D9-30052023	CAR-T URT-30052023	Ras suppressor protein 1 OS=Homo sapiens OX=9606 GN=RSU1 PE=1 SV=3	3258.87	2938.73	2336.4	63.147	173.169	29.4144	3258.87	2786.49	2035.27	23.5038	104.265	11.004
Q9H9B1	EHMT1	2	1	12.4339	0.00208165	0.00681721	196.968	0.998983	CAR-T TRIAL-1-D9-30052023	CAR-T URT-30052023	Histone-lysine N-methyltransferase EHMT1 OS=Homo sapiens OX=9606 GN=EHMT1 PE=1 SV=4	217.729	397.573	390.073	5.10425	0	0	217.729	376.977	339.798	1.89984	0	0
O96013	PAK4	1	1	11.2418	0.00208899	0.00681721	68.7911	0.998968	CAR-T TRIAL-1-D9-30052023	CAR-T URT-30052023	Serine/threonine-protein kinase PAK 4 OS=Homo sapiens OX=9606 GN=PAK4 PE=1 SV=1	27.9028	52.1506	67.7643	0	0	2.14879	27.9028	49.4491	59.0303	0	0	0.803869
P02790;Q5T013	HPX	15	12	104.632	0.00209065	0.00681721	24.3572	0.998965	CAR-T URT-30052023	CAR-T TRIAL-1-D9-30052023	Hemopexin OS=Homo sapiens OX=9606 GN=HPX PE=1 SV=2	473.033	514.699	1042.25	11603.7	8765.48	29075.4	473.033	488.036	907.914	4319	5277.67	10877.2
Q96DA2	RAB39B	4	2	28.1512	0.00210924	0.00681721	228.774	0.998926	CAR-T TRIAL-1-D9-30052023	CAR-T URT-30052023	Ras-related protein Rab-39B OS=Homo sapiens OX=9606 GN=RAB39B PE=1 SV=1	522.526	494.402	442.994	0	0	6.38151	522.526	468.79	385.898	0	0	2.38734
P42765	ACAA2	8	7	53.876	0.0021146	0.00681721	10.3371	0.998915	CAR-T URT-30052023	CAR-T TRIAL-1-D9-30052023	3-ketoacyl-CoA thiolase_ mitochondrial OS=Homo sapiens OX=9606 GN=ACAA2 PE=1 SV=2	561.186	594.173	905.969	4830.01	11495.3	4982.76	561.186	563.393	789.201	1797.76	6921.32	1864.07
Q14980	NUMA1	9	7	46.5714	0.00212464	0.00681721	30.3204	0.998894	CAR-T URT-30052023	CAR-T TRIAL-1-D9-30052023	Nuclear mitotic apparatus protein 1 OS=Homo sapiens OX=9606 GN=NUMA1 PE=1 SV=2	51.6925	42.6407	58.7595	2534.77	1555.8	551.251	51.6925	40.4318	51.1861	943.461	936.745	206.225
O60282	KIF5C	5	3	29.0012	0.00221322	0.00706343	104.948	0.998694	CAR-T URT-30052023	CAR-T TRIAL-1-D9-30052023	Kinesin heavy chain isoform 5C OS=Homo sapiens OX=9606 GN=KIF5C PE=1 SV=1	23.6321	18.7265	14.939	719.171	779.952	4514.15	23.6321	17.7564	13.0136	267.681	469.607	1688.76
Q9H3N1	TMX1	2	2	10.415	0.00223805	0.00710468	Infinity	0.998635	CAR-T URT-30052023	CAR-T TRIAL-1-D9-30052023	Thioredoxin-related transmembrane protein 1 OS=Homo sapiens OX=9606 GN=TMX1 PE=1 SV=1	0	0	0	1643.39	82.1194	1942.35	0	0	0	611.682	49.4439	726.64
P23528	CFL1	16	11	166.246	0.00227221	0.00716323	2.6857	0.99855	CAR-T URT-30052023	CAR-T TRIAL-1-D9-30052023	Cofilin-1 OS=Homo sapiens OX=9606 GN=CFL1 PE=1 SV=3	9641.35	9481.01	9996.86	24443.3	20619.2	33143	9641.35	8989.86	8708.39	9097.97	12414.8	12398.9
P0DPF3;Q3BBV2	NBPF9	2	1	11.9735	0.00228049	0.00716323	10.6989	0.998529	CAR-T TRIAL-1-D9-30052023	CAR-T URT-30052023	Neuroblastoma breakpoint family member 9 OS=Homo sapiens OX=9606 GN=NBPF9 PE=1 SV=1	7772.22	8152.16	5148.05	399.787	1117.71	452.087	7772.22	7729.85	4484.53	148.804	672.969	169.127
P68871	HBB	29	22	325.995	0.00236256	0.00732656	125.565	0.998312	CAR-T TRIAL-1-D9-30052023	CAR-T URT-30052023	Hemoglobin subunit beta OS=Homo sapiens OX=9606 GN=HBB PE=1 SV=2	564003	581069	593274	4576.35	8599.29	668.553	564003	550968	516808	1703.35	5177.61	250.107
P61956;P55854;Q6EEV6	SUMO2	3	3	30.2053	0.00236607	0.00732656	20.0667	0.998302	CAR-T URT-30052023	CAR-T TRIAL-1-D9-30052023	Small ubiquitin-related modifier 2 OS=Homo sapiens OX=9606 GN=SUMO2 PE=1 SV=3	307.07	262.565	306.766	6129.69	2286.64	9170.11	307.07	248.963	267.228	2281.52	1376.78	3430.56
P30043	BLVRB	7	7	84.2975	0.00236932	0.00732656	81.7718	0.998293	CAR-T TRIAL-1-D9-30052023	CAR-T URT-30052023	Flavin reductase (NADPH) OS=Homo sapiens OX=9606 GN=BLVRB PE=1 SV=3	9362.5	9429.46	10532.2	21.1721	173.842	163.596	9362.5	8940.99	9174.74	7.88039	104.67	61.2017
O00299	CLIC1	8	6	55.121	0.00240746	0.00740612	3.61515	0.998185	CAR-T TRIAL-1-D9-30052023	CAR-T URT-30052023	Chloride intracellular channel protein 1 OS=Homo sapiens OX=9606 GN=CLIC1 PE=1 SV=4	5943.65	6023.26	5432.9	1416.66	1169.66	2226.71	5943.65	5711.24	4732.67	527.291	704.249	833.02
P28290	ITPRID2	2	1	19.162	0.00247255	0.00756735	26.2038	0.997992	CAR-T TRIAL-1-D9-30052023	CAR-T URT-30052023	Protein ITPRID2 OS=Homo sapiens OX=9606 GN=ITPRID2 PE=1 SV=3	72826	69197.5	72312.1	4232.33	3147.35	799.882	72826	65612.8	62992	1575.3	1895.01	299.238
P39900	MMP12	3	2	14.8884	0.00262275	0.00798609	10.1598	0.997501	CAR-T URT-30052023	CAR-T TRIAL-1-D9-30052023	Macrophage metalloelastase OS=Homo sapiens OX=9606 GN=MMP12 PE=1 SV=1	225.652	170.717	150.833	2235.55	906.343	2417.57	225.652	161.873	131.392	832.088	545.707	904.42
Q99832;A4D2H0;O60312;P22557;P53990;Q13572;Q14865;Q53EZ4;Q86UF2;Q9H2S9;Q9UKI8;Q9ULJ7;Q9UNQ2	CCT7	12	9	72.2738	0.00269716	0.00817098	2.58511	0.997235	CAR-T URT-30052023	CAR-T TRIAL-1-D9-30052023	T-complex protein 1 subunit eta OS=Homo sapiens OX=9606 GN=CCT7 PE=1 SV=2	3172.91	2987.31	2536.51	5817.67	8884.96	7779.39	3172.91	2832.56	2209.59	2165.38	5349.61	2910.29
P05783	KRT18	1	1	5.4521	0.00275591	0.00826788	735.198	0.997013	CAR-T URT-30052023	CAR-T TRIAL-1-D9-30052023	Keratin_ type I cytoskeletal 18 OS=Homo sapiens OX=9606 GN=KRT18 PE=1 SV=2	11.2974	4.69856	30.5299	2748.68	28679.2	2777.86	11.2974	4.45516	26.595	1023.08	17267.7	1039.21
Q96C92	ENTR1	1	1	4.733	0.00275685	0.00826788	1578.5	0.99701	CAR-T URT-30052023	CAR-T TRIAL-1-D9-30052023	Endosome-associated-trafficking regulator 1 OS=Homo sapiens OX=9606 GN=ENTR1 PE=1 SV=3	0.764057	1.03371	0.78746	1448.54	2528.67	103.584	0.764057	0.980163	0.685967	539.157	1522.5	38.751
P40227	CCT6A	14	11	102.535	0.00278271	0.0083037	4.46247	0.996909	CAR-T TRIAL-1-D9-30052023	CAR-T URT-30052023	T-complex protein 1 subunit zeta OS=Homo sapiens OX=9606 GN=CCT6A PE=1 SV=3	5645.26	5621.5	6157.36	861.921	1128.42	1914.25	5645.26	5330.29	5363.76	320.813	679.418	716.126
O00303	EIF3F	5	5	28.4166	0.00285347	0.00847247	20.9997	0.996625	CAR-T TRIAL-1-D9-30052023	CAR-T URT-30052023	Eukaryotic translation initiation factor 3 subunit F OS=Homo sapiens OX=9606 GN=EIF3F PE=1 SV=1	5846.05	6061.62	15334.7	734.189	338.637	224.447	5846.05	5747.61	13358.3	273.271	203.893	83.9661
P62750	RPL23A	4	3	32.5086	0.0029646	0.00875887	63.1153	0.99615	CAR-T URT-30052023	CAR-T TRIAL-1-D9-30052023	60S ribosomal protein L23a OS=Homo sapiens OX=9606 GN=RPL23A PE=1 SV=1	10.2579	30.9665	115.972	2939.75	2863.15	4118.61	10.2579	29.3624	101.025	1094.2	1723.9	1540.78
P15880	RPS2	12	11	92.0729	0.00299526	0.00880585	5.19015	0.996013	CAR-T URT-30052023	CAR-T TRIAL-1-D9-30052023	40S ribosomal protein S2 OS=Homo sapiens OX=9606 GN=RPS2 PE=1 SV=2	586.132	577.202	805.554	3629.61	4485.23	2103.99	586.132	547.302	701.728	1350.97	2700.54	787.108
Q5VTA0	PRAMEF17	2	1	10.2668	0.00302561	0.00883478	91.9898	0.995875	CAR-T TRIAL-1-D9-30052023	CAR-T URT-30052023	PRAME family member 17 OS=Homo sapiens OX=9606 GN=PRAMEF17 PE=2 SV=1	17025.1	16220.6	17225.8	329.218	26.0883	193.357	17025.1	15380.4	15005.6	122.537	15.7077	72.3356
P12268	IMPDH2	13	9	99.9108	0.0030347	0.00883478	7.62876	0.995833	CAR-T URT-30052023	CAR-T TRIAL-1-D9-30052023	Inosine-5'-monophosphate dehydrogenase 2 OS=Homo sapiens OX=9606 GN=IMPDH2 PE=1 SV=2	688.4	718.279	923.114	8102.79	3096.96	6573.69	688.4	681.07	804.137	3015.92	1864.67	2459.24
P43487;Q9C010	RANBP1	4	2	30.6087	0.00305696	0.00885638	9.69237	0.995729	CAR-T URT-30052023	CAR-T TRIAL-1-D9-30052023	Ran-specific GTPase-activating protein OS=Homo sapiens OX=9606 GN=RANBP1 PE=1 SV=1	216.55	203.637	260.014	1032.25	3002.68	2557.83	216.55	193.088	226.502	384.212	1807.91	956.89
P46940;Q496Y0;Q8NDX1	IQGAP1	38	27	243.917	0.00314323	0.0090188	27.8808	0.995315	CAR-T URT-30052023	CAR-T TRIAL-1-D9-30052023	Ras GTPase-activating-like protein IQGAP1 OS=Homo sapiens OX=9606 GN=IQGAP1 PE=1 SV=1	233.819	249.844	296.116	11439.9	2287.18	8013.82	233.819	236.902	257.951	4258.01	1377.11	2997.99
P08559	PDHA1	2	2	10.31	0.00330707	0.00942567	872.865	0.994473	CAR-T URT-30052023	CAR-T TRIAL-1-D9-30052023	Pyruvate dehydrogenase E1 component subunit alpha_ somatic form_ mitochondrial OS=Homo sapiens OX=9606 GN=PDHA1 PE=1 SV=3	0	0	24.3197	6906.58	4688.42	9632.82	0	0	21.1852	2570.68	2822.89	3603.67
Q6ZV73	FGD6	4	1	23.9774	0.00331664	0.00942567	3.43696	0.994422	CAR-T URT-30052023	CAR-T TRIAL-1-D9-30052023	FYVE_ RhoGEF and PH domain-containing protein 6 OS=Homo sapiens OX=9606 GN=FGD6 PE=1 SV=2	39.8433	41.6964	46.284	97.6029	166.847	174.875	39.8433	39.5364	40.3186	36.3285	100.458	65.4213
P14868	DARS1	12	10	59.0443	0.00333483	0.00943245	30.1987	0.994323	CAR-T TRIAL-1-D9-30052023	CAR-T URT-30052023	Aspartate--tRNA ligase_ cytoplasmic OS=Homo sapiens OX=9606 GN=DARS1 PE=1 SV=2	19369.9	20097.9	21112.5	678.541	1165.94	161.577	19369.9	19056.7	18391.4	252.558	702.007	60.4462
Q86YW9	MED12L	4	3	19.3483	0.00341753	0.00962077	1691	0.993865	CAR-T URT-30052023	CAR-T TRIAL-1-D9-30052023	Mediator of RNA polymerase II transcription subunit 12-like protein OS=Homo sapiens OX=9606 GN=MED12L PE=1 SV=2	11.045	6.18141	3.41358	15674.6	724.82	18502.8	11.045	5.86119	2.97361	5834.19	436.412	6921.96
Q96AE4	FUBP1	8	6	49.5061	0.00351262	0.00984203	4.98209	0.993315	CAR-T TRIAL-1-D9-30052023	CAR-T URT-30052023	Far upstream element-binding protein 1 OS=Homo sapiens OX=9606 GN=FUBP1 PE=1 SV=3	1948.68	1862.42	1587.96	202.308	477.417	403.967	1948.68	1765.94	1383.29	75.3006	287.452	151.125
P10909	CLU	2	2	10.844	0.00359075	0.0100139	Infinity	0.992846	CAR-T URT-30052023	CAR-T TRIAL-1-D9-30052023	Clusterin OS=Homo sapiens OX=9606 GN=CLU PE=1 SV=1	0	0	0	29.1118	108.92	660.433	0	0	0	10.8356	65.5805	247.07
Q99623	PHB2	6	4	37.2005	0.00368081	0.010171	91.5895	0.992286	CAR-T URT-30052023	CAR-T TRIAL-1-D9-30052023	Prohibitin-2 OS=Homo sapiens OX=9606 GN=PHB2 PE=1 SV=2	233.682	281.34	398.276	64091.7	7306.62	12250.2	233.682	266.766	346.944	23855.4	4399.3	4582.84
P49458	SRP9	3	2	20.9892	0.00368114	0.010171	26.3882	0.992284	CAR-T URT-30052023	CAR-T TRIAL-1-D9-30052023	Signal recognition particle 9 kDa protein OS=Homo sapiens OX=9606 GN=SRP9 PE=1 SV=2	17.1556	20.607	31.8678	196.784	725.381	915.257	17.1556	19.5395	27.7604	73.2444	436.75	342.4
A0A5B7	TRBV29-1	1	1	10.5082	0.00380765	0.010472	6816.48	0.991463	CAR-T TRIAL-1-D9-30052023	CAR-T URT-30052023	T cell receptor beta variable 29-1 OS=Homo sapiens OX=9606 GN=TRBV29-1 PE=3 SV=1	362355	354417	354392	0	0	157.143	362355	336057	308716	0	0	58.7878
P20908	COL5A1	2	1	8.6997	0.00387602	0.0105479	22.7426	0.991003	CAR-T TRIAL-1-D9-30052023	CAR-T URT-30052023	Collagen alpha-1(V) chain OS=Homo sapiens OX=9606 GN=COL5A1 PE=1 SV=3	29933.2	31446.5	28518.9	646.931	2876.8	429.136	29933.2	29817.4	24843.2	240.793	1732.11	160.541
Q96L96	ALPK3	3	2	20.439	0.00388084	0.0105479	862.298	0.99097	CAR-T URT-30052023	CAR-T TRIAL-1-D9-30052023	Alpha-protein kinase 3 OS=Homo sapiens OX=9606 GN=ALPK3 PE=1 SV=2	0	0.0833359	8.24513	5691.35	531.314	958.964	0	0.0790189	7.18244	2118.36	319.903	358.751
Q12906;Q96SI9	ILF3	11	8	66.6412	0.00389828	0.0105479	2.82678	0.990851	CAR-T URT-30052023	CAR-T TRIAL-1-D9-30052023	Interleukin enhancer-binding factor 3 OS=Homo sapiens OX=9606 GN=ILF3 PE=1 SV=3	555.212	546.926	478.994	1816.89	1058.03	1594.6	555.212	518.593	417.258	676.258	637.039	596.543
Q8WXS5	CACNG8	3	3	21.0852	0.00391114	0.0105479	27.2585	0.990762	CAR-T TRIAL-1-D9-30052023	CAR-T URT-30052023	Voltage-dependent calcium channel gamma-8 subunit OS=Homo sapiens OX=9606 GN=CACNG8 PE=2 SV=3	27185.7	24250.5	16577.4	998.818	1289.38	206.934	27185.7	22994.3	14440.7	371.767	776.333	77.4145
P61006;P20336;P20337;P59190;Q15286;Q96E17	RAB8A	11	4	65.0613	0.00392935	0.0105479	5.36266	0.990636	CAR-T TRIAL-1-D9-30052023	CAR-T URT-30052023	Ras-related protein Rab-8A OS=Homo sapiens OX=9606 GN=RAB8A PE=1 SV=1	7849.72	10226.5	8935.77	891.599	2129.25	2016.19	7849.72	9696.73	7784.07	331.86	1282.02	754.264
Q96K21	ZFYVE19	3	3	18.0034	0.00397124	0.0105479	64.8546	0.990343	CAR-T TRIAL-1-D9-30052023	CAR-T URT-30052023	Abscission/NoCut checkpoint regulator OS=Homo sapiens OX=9606 GN=ZFYVE19 PE=1 SV=3	1262.25	1177.89	1469.65	17.4243	2.82382	40.0372	1262.25	1116.87	1280.23	6.48544	1.70022	14.978
Q9Y536;A0A075B759;A0A075B767;A0A0B4J2A2;F5H284;P0DN26;P0DN37	PPIAL4A	6	1	58.9454	0.00398796	0.0105479	6.62648	0.990225	CAR-T URT-30052023	CAR-T TRIAL-1-D9-30052023	Peptidyl-prolyl cis-trans isomerase A-like 4A OS=Homo sapiens OX=9606 GN=PPIAL4A PE=2 SV=1	24.7686	23.3433	25.5414	135.8	92.6012	259.662	24.7686	22.1341	22.2494	50.5457	55.7549	97.1402
Q5U4N7	GDF5-AS1	1	1	4.8348	0.00400854	0.0105479	Infinity	0.990079	CAR-T URT-30052023	CAR-T TRIAL-1-D9-30052023	Protein GDF5-AS1_ mitochondrial OS=Homo sapiens OX=9606 GN=GDF5-AS1 PE=5 SV=2	0	0	0	1792.01	64.3117	3302.51	0	0	0	666.999	38.7219	1235.48
Q14061	COX17	1	1	5.6873	0.0040093	0.0105479	Infinity	0.990074	CAR-T URT-30052023	CAR-T TRIAL-1-D9-30052023	Cytochrome c oxidase copper chaperone OS=Homo sapiens OX=9606 GN=COX17 PE=1 SV=2	0	0	0	63.0684	143.714	2082.09	0	0	0	23.4745	86.5296	778.915
P30048	PRDX3	10	8	72.4668	0.00401199	0.0105479	15.4132	0.990054	CAR-T TRIAL-1-D9-30052023	CAR-T URT-30052023	Thioredoxin-dependent peroxide reductase_ mitochondrial OS=Homo sapiens OX=9606 GN=PRDX3 PE=1 SV=3	18718.1	24537.8	25113	2170.66	470.398	1794.68	18718.1	23266.6	21876.2	807.934	283.225	671.396
P08697	SERPINF2	2	1	11.3427	0.00406598	0.010611	567.296	0.989666	CAR-T URT-30052023	CAR-T TRIAL-1-D9-30052023	Alpha-2-antiplasmin OS=Homo sapiens OX=9606 GN=SERPINF2 PE=1 SV=3	0.558684	2.21894	0.0201854	61.3617	386.799	1139.02	0.558684	2.10399	0.0175838	22.8393	232.891	426.112
O15427	SLC16A3	2	2	11.6299	0.00407154	0.010611	847.848	0.989625	CAR-T URT-30052023	CAR-T TRIAL-1-D9-30052023	Monocarboxylate transporter 4 OS=Homo sapiens OX=9606 GN=SLC16A3 PE=1 SV=1	0	0	5.58795	1765.83	199.233	2772.67	0	0	4.86774	657.255	119.958	1037.26
P04233	CD74	5	3	34.3049	0.0042826	0.0110667	194.582	0.988039	CAR-T URT-30052023	CAR-T TRIAL-1-D9-30052023	HLA class II histocompatibility antigen gamma chain OS=Homo sapiens OX=9606 GN=CD74 PE=1 SV=3	5.83796	7.03957	3.15568	1696.69	135.934	1287.15	5.83796	6.6749	2.74895	631.521	81.8456	481.528
P02585	TNNC2	2	1	7.7072	0.0042835	0.0110667	35.9675	0.988032	CAR-T TRIAL-1-D9-30052023	CAR-T URT-30052023	Troponin C_ skeletal muscle OS=Homo sapiens OX=9606 GN=TNNC2 PE=1 SV=2	964.03	907.741	968.409	5.60152	60.3264	13.0371	964.03	860.717	843.594	2.08493	36.3224	4.87723
Q9NQW7	XPNPEP1	2	2	9.8893	0.00437833	0.0112552	12.6011	0.987288	CAR-T URT-30052023	CAR-T TRIAL-1-D9-30052023	Xaa-Pro aminopeptidase 1 OS=Homo sapiens OX=9606 GN=XPNPEP1 PE=1 SV=3	30.4662	64.7803	58.4614	336.238	1107.26	493.38	30.4662	61.4245	50.9265	125.15	666.681	184.575
P00488	F13A1	17	13	111.834	0.00439416	0.0112552	540.792	0.987161	CAR-T TRIAL-1-D9-30052023	CAR-T URT-30052023	Coagulation factor XIII A chain OS=Homo sapiens OX=9606 GN=F13A1 PE=1 SV=5	8393.57	8054.64	7824.76	0	35.9632	8.92088	8393.57	7637.39	6816.25	0	21.6534	3.33733
P41218	MNDA	3	1	16.2096	0.00443056	0.0112748	192.488	0.986869	CAR-T TRIAL-1-D9-30052023	CAR-T URT-30052023	Myeloid cell nuclear differentiation antigen OS=Homo sapiens OX=9606 GN=MNDA PE=1 SV=1	931.449	899.864	707.356	0	0	13.1887	931.449	853.249	616.187	0	0	4.93393
P43652	AFM	3	2	16.322	0.0044396	0.0112748	76.2325	0.986796	CAR-T URT-30052023	CAR-T TRIAL-1-D9-30052023	Afamin OS=Homo sapiens OX=9606 GN=AFM PE=1 SV=1	11.3262	20.8498	1.40193	715.047	580.34	1264.35	11.3262	19.7697	1.22124	266.146	349.421	472.995
Q9NSB2	KRT84	7	5	67.4677	0.00448464	0.0113409	143.898	0.98643	CAR-T TRIAL-1-D9-30052023	CAR-T URT-30052023	Keratin_ type II cuticular Hb4 OS=Homo sapiens OX=9606 GN=KRT84 PE=2 SV=2	27856.6	36363.6	35973.3	26.4152	639.872	29.9916	27856.6	34479.8	31336.8	9.83193	385.265	11.22
Q13885;Q9BVA1	TUBB2A	17	1	187.846	0.00463164	0.0116632	2.98096	0.985205	CAR-T TRIAL-1-D9-30052023	CAR-T URT-30052023	Tubulin beta-2A chain OS=Homo sapiens OX=9606 GN=TUBB2A PE=1 SV=1	76.7965	54.0681	55.4565	17.3708	17.3463	27.7867	76.7965	51.2672	48.3089	6.46554	10.4441	10.3951
P30153	PPP2R1A	12	8	79.6848	0.00468018	0.011736	4.20175	0.984791	CAR-T TRIAL-1-D9-30052023	CAR-T URT-30052023	Serine/threonine-protein phosphatase 2A 65 kDa regulatory subunit A alpha isoform OS=Homo sapiens OX=9606 GN=PPP2R1A PE=1 SV=4	3215.35	3082.58	3447.94	517.82	1207.61	594.046	3215.35	2922.89	3003.54	192.736	727.1	222.234
P26373	RPL13	6	5	49.4735	0.004809	0.0120085	7.97994	0.983671	CAR-T URT-30052023	CAR-T TRIAL-1-D9-30052023	60S ribosomal protein L13 OS=Homo sapiens OX=9606 GN=RPL13 PE=1 SV=4	471.411	492.16	471.73	4794.35	1713.41	4945.85	471.411	466.664	410.93	1784.49	1031.64	1850.26
P10599	TXN	4	4	29.6712	0.00489213	0.012082	38.76	0.98293	CAR-T URT-30052023	CAR-T TRIAL-1-D9-30052023	Thioredoxin OS=Homo sapiens OX=9606 GN=TXN PE=1 SV=3	229.763	455.7	431.051	23767.9	3639.63	15868.5	229.763	432.094	375.494	8846.6	2191.41	5936.46
Q9BZL1	UBL5	2	2	10.5418	0.00490094	0.012082	162.827	0.982851	CAR-T TRIAL-1-D9-30052023	CAR-T URT-30052023	Ubiquitin-like protein 5 OS=Homo sapiens OX=9606 GN=UBL5 PE=1 SV=1	530.636	647.78	885.806	0	12.6774	0	530.636	614.223	771.637	0	7.63302	0
P50990	CCT8	26	20	172.642	0.00490185	0.012082	6.05521	0.982843	CAR-T URT-30052023	CAR-T TRIAL-1-D9-30052023	T-complex protein 1 subunit theta OS=Homo sapiens OX=9606 GN=CCT8 PE=1 SV=4	1148.3	1249.96	1376.92	12088.6	6456.27	4314.63	1148.3	1185.21	1199.45	4499.48	3887.31	1614.11
Q8NB42	ZNF527	2	2	10.1864	0.00491941	0.012082	616.419	0.982685	CAR-T TRIAL-1-D9-30052023	CAR-T URT-30052023	Zinc finger protein 527 OS=Homo sapiens OX=9606 GN=ZNF527 PE=2 SV=2	12957.2	12519.7	10591.5	0	10.2309	48.282	12957.2	11871.2	9226.41	0	6.16001	18.0624
P60866	RPS20	4	4	43.2468	0.00505674	0.0123684	4.34381	0.981428	CAR-T URT-30052023	CAR-T TRIAL-1-D9-30052023	40S ribosomal protein S20 OS=Homo sapiens OX=9606 GN=RPS20 PE=1 SV=1	806.896	921.341	707.568	2061.3	4444.47	4074.91	806.896	873.613	616.372	767.232	2676.01	1524.44
P38646;Q15052	HSPA9	25	21	170.955	0.0052066	0.012683	420.894	0.980018	CAR-T TRIAL-1-D9-30052023	CAR-T URT-30052023	Stress-70 protein_ mitochondrial OS=Homo sapiens OX=9606 GN=HSPA9 PE=1 SV=2	75947.5	78116.7	80920.1	5.58814	454.16	98.5497	75947.5	74070	70490.5	2.07995	273.449	36.8677
Q9ULH0	KIDINS220	2	1	12.4043	0.00534821	0.012975	866.304	0.978652	CAR-T URT-30052023	CAR-T TRIAL-1-D9-30052023	Kinase D-interacting substrate of 220 kDa OS=Homo sapiens OX=9606 GN=KIDINS220 PE=1 SV=3	11.5489	0.685439	13.9207	849.693	15579.9	6228.66	11.5489	0.649931	12.1265	316.262	9380.62	2330.16
P57723	PCBP4	2	1	25.0702	0.00548371	0.0132498	234.478	0.977315	CAR-T TRIAL-1-D9-30052023	CAR-T URT-30052023	Poly(rC)-binding protein 4 OS=Homo sapiens OX=9606 GN=PCBP4 PE=2 SV=1	1530.27	1804.7	1775.46	0	21.7949	0	1530.27	1711.21	1546.63	0	13.1227	0
Q16576	RBBP7	5	2	41.3337	0.00560955	0.0134993	3.20818	0.976047	CAR-T URT-30052023	CAR-T TRIAL-1-D9-30052023	Histone-binding protein RBBP7 OS=Homo sapiens OX=9606 GN=RBBP7 PE=1 SV=1	1877.98	1922.5	1326.58	7007.43	3847.06	5594.02	1877.98	1822.91	1155.6	2608.22	2316.3	2092.74
P09471	GNAO1	8	5	55.511	0.00568882	0.013635	8.29356	0.975237	CAR-T URT-30052023	CAR-T TRIAL-1-D9-30052023	Guanine nucleotide-binding protein G(o) subunit alpha OS=Homo sapiens OX=9606 GN=GNAO1 PE=1 SV=4	543.361	297.748	1093.97	5849.02	3729.95	6469.72	543.361	282.323	952.971	2177.05	2245.79	2420.34
Q53TS8;O15539;Q9Y251	C2CD6	5	2	37.5109	0.00572539	0.0136634	199.722	0.97486	CAR-T TRIAL-1-D9-30052023	CAR-T URT-30052023	Cation channel sperm-associated targeting subunit tau OS=Homo sapiens OX=9606 GN=C2CD6 PE=1 SV=2	16732.3	16485.9	17473.5	4.30769	123.172	126.332	16732.3	15631.9	15221.4	1.60335	74.1614	47.2612
Q8NBS9	TXNDC5	5	5	25.1893	0.00574645	0.0136634	11.1394	0.974642	CAR-T URT-30052023	CAR-T TRIAL-1-D9-30052023	Thioredoxin domain-containing protein 5 OS=Homo sapiens OX=9606 GN=TXNDC5 PE=1 SV=2	288.456	275.31	298.241	5497.53	1300	2804.73	288.456	261.048	259.801	2046.22	782.727	1049.26
Q15643	TRIP11	6	4	37.9883	0.00579908	0.0137338	2386.66	0.974095	CAR-T URT-30052023	CAR-T TRIAL-1-D9-30052023	Thyroid receptor-interacting protein 11 OS=Homo sapiens OX=9606 GN=TRIP11 PE=1 SV=3	0.153881	1.94654	2.63054	8220.12	149.464	2921.6	0.153881	1.8457	2.2915	3059.59	89.992	1092.98
O75367	MACROH2A1	2	2	9.2898	0.00582263	0.0137351	68.7074	0.973849	CAR-T URT-30052023	CAR-T TRIAL-1-D9-30052023	Core histone macro-H2A.1 OS=Homo sapiens OX=9606 GN=MACROH2A1 PE=1 SV=5	32.7535	13.9416	104.224	1345.13	7373.42	1650.67	32.7535	13.2193	90.7905	500.667	4439.52	617.522
Q13228	SELENBP1	11	8	69.4883	0.00591926	0.0138543	16.1965	0.972831	CAR-T TRIAL-1-D9-30052023	CAR-T URT-30052023	Methanethiol oxidase OS=Homo sapiens OX=9606 GN=SELENBP1 PE=1 SV=2	2602.93	2770.48	2472.55	51.6412	76.9203	355.861	2602.93	2626.96	2153.87	19.2212	46.3135	133.129
Q14151;Q15424	SAFB2	3	3	15.4143	0.00593403	0.0138543	33.4505	0.972675	CAR-T URT-30052023	CAR-T TRIAL-1-D9-30052023	Scaffold attachment factor B2 OS=Homo sapiens OX=9606 GN=SAFB2 PE=1 SV=1	17.962	16.2023	40.2077	331.367	371.572	1784.84	17.962	15.363	35.0254	123.337	223.723	667.714
Q13596	SNX1	5	2	27.9103	0.00595639	0.0138543	30.1777	0.972437	CAR-T URT-30052023	CAR-T TRIAL-1-D9-30052023	Sorting nexin-1 OS=Homo sapiens OX=9606 GN=SNX1 PE=1 SV=3	41.7792	20.2056	9.33107	1114.47	799.423	238.252	41.7792	19.1589	8.12842	414.816	481.331	89.1309
P32119	PRDX2	23	18	181.442	0.005966	0.0138543	5.98716	0.972335	CAR-T TRIAL-1-D9-30052023	CAR-T URT-30052023	Peroxiredoxin-2 OS=Homo sapiens OX=9606 GN=PRDX2 PE=1 SV=5	20704.6	22015.9	21142	2001.67	6336.22	2328.69	20704.6	20875.4	18417	745.038	3815.02	871.171
P05976	MYL1	3	1	18.5459	0.00606188	0.0140224	136.736	0.971307	CAR-T URT-30052023	CAR-T TRIAL-1-D9-30052023	Myosin light chain 1/3_ skeletal muscle isoform OS=Homo sapiens OX=9606 GN=MYL1 PE=1 SV=3	17.6002	18.1485	6.46209	3185.25	256.004	2330.5	17.6002	17.2083	5.62921	1185.57	154.14	871.847
P50993	ATP1A2	6	2	33.1433	0.00608712	0.0140264	21.4264	0.971035	CAR-T URT-30052023	CAR-T TRIAL-1-D9-30052023	Sodium/potassium-transporting ATPase subunit alpha-2 OS=Homo sapiens OX=9606 GN=ATP1A2 PE=1 SV=1	289.136	391.432	338.257	2074.84	7611.62	12143.4	289.136	371.155	294.66	772.27	4582.93	4542.87
Q9ULV0	MYO5B	4	3	20.0636	0.00626678	0.0143808	16.8876	0.969073	CAR-T URT-30052023	CAR-T TRIAL-1-D9-30052023	Unconventional myosin-Vb OS=Homo sapiens OX=9606 GN=MYO5B PE=1 SV=3	911.839	1068.82	1142.19	35043.8	10885.1	6808.49	911.839	1013.45	994.975	13043.6	6553.87	2547.08
O15523	DDX3Y	4	1	22.269	0.00628915	0.0143808	5.97909	0.968826	CAR-T URT-30052023	CAR-T TRIAL-1-D9-30052023	ATP-dependent RNA helicase DDX3Y OS=Homo sapiens OX=9606 GN=DDX3Y PE=1 SV=2	102.432	146.205	118.873	914.866	920.199	362.313	102.432	138.631	103.552	340.52	554.049	135.542
Q9BY12	SCAPER	4	3	27.2817	0.0063226	0.0144022	Infinity	0.968456	CAR-T URT-30052023	CAR-T TRIAL-1-D9-30052023	S phase cyclin A-associated protein in the endoplasmic reticulum OS=Homo sapiens OX=9606 GN=SCAPER PE=1 SV=2	0	0	0	1466.78	37.3083	2524.4	0	0	0	545.948	22.4632	944.386
O43809	NUDT21	1	1	5.0637	0.0063577	0.0144271	323.331	0.968066	CAR-T TRIAL-1-D9-30052023	CAR-T URT-30052023	Cleavage and polyadenylation specificity factor subunit 5 OS=Homo sapiens OX=9606 GN=NUDT21 PE=1 SV=1	16361.7	17889.8	11795.5	1.45618	71.6723	69.2856	16361.7	16963	10275.2	0.542001	43.1537	25.9199
Q86W24	NLRP14	3	1	17.9786	0.00661813	0.0149611	96.5257	0.965131	CAR-T TRIAL-1-D9-30052023	CAR-T URT-30052023	NACHT_ LRR and PYD domains-containing protein 14 OS=Homo sapiens OX=9606 GN=NLRP14 PE=1 SV=1	378.043	325.915	505.047	0	12.5252	0	378.043	309.032	439.953	0	7.5414	0
P53396	ACLY	3	2	15.8028	0.00682588	0.0153726	12.2665	0.96274	CAR-T URT-30052023	CAR-T TRIAL-1-D9-30052023	ATP-citrate synthase OS=Homo sapiens OX=9606 GN=ACLY PE=1 SV=3	221.701	231.277	319.59	1221.45	2642.7	5612.57	221.701	219.296	278.399	454.632	1591.16	2099.68
P01903;P01906	HLA-DRA	4	2	32.3872	0.00696516	0.0156272	16.2792	0.961115	CAR-T URT-30052023	CAR-T TRIAL-1-D9-30052023	HLA class II histocompatibility antigen_ DR alpha chain OS=Homo sapiens OX=9606 GN=HLA-DRA PE=1 SV=2	66.0844	85.6718	98.4748	2279.35	428.348	1365.86	66.0844	81.2337	85.7827	848.392	257.907	510.971
P00450	CP	7	4	38.8995	0.00713359	0.0159452	5.95418	0.959126	CAR-T URT-30052023	CAR-T TRIAL-1-D9-30052023	Ceruloplasmin OS=Homo sapiens OX=9606 GN=CP PE=1 SV=1	185.208	175.467	239.647	572.022	1539.38	1463.03	185.208	166.377	208.76	212.911	926.855	547.324
P53621	COPA	4	3	21.6956	0.00723368	0.0161086	3.50158	0.957933	CAR-T URT-30052023	CAR-T TRIAL-1-D9-30052023	Coatomer subunit alpha OS=Homo sapiens OX=9606 GN=COPA PE=1 SV=2	1267.35	1191.99	1111.6	5607.98	2529.02	4366.96	1267.35	1130.24	968.332	2087.33	1522.72	1633.69
P83731	RPL24	5	5	28.6664	0.00726232	0.0161122	3.83541	0.95759	CAR-T TRIAL-1-D9-30052023	CAR-T URT-30052023	60S ribosomal protein L24 OS=Homo sapiens OX=9606 GN=RPL24 PE=1 SV=1	9559.9	8324.83	12033.7	2670.79	1516.07	3613.73	9559.9	7893.58	10482.7	994.088	912.82	1351.91
Q8NA42;P51798;Q9UIF3	ZNF383	2	1	16.3182	0.00734569	0.0161924	37.6238	0.956588	CAR-T TRIAL-1-D9-30052023	CAR-T URT-30052023	Zinc finger protein 383 OS=Homo sapiens OX=9606 GN=ZNF383 PE=1 SV=1	15132.7	18032.1	16683.2	64.4021	1136.91	123.596	15132.7	17098	14533	23.9709	684.531	46.2377
Q13283	G3BP1	3	2	16.0513	0.00735271	0.0161924	Infinity	0.956504	CAR-T URT-30052023	CAR-T TRIAL-1-D9-30052023	Ras GTPase-activating protein-binding protein 1 OS=Homo sapiens OX=9606 GN=G3BP1 PE=1 SV=1	0	0	0	701.051	16.5881	131.98	0	0	0	260.936	9.98767	49.3741
A6NKD9	CCDC85C	2	1	10.2337	0.00744064	0.0162857	Infinity	0.955441	CAR-T URT-30052023	CAR-T TRIAL-1-D9-30052023	Coiled-coil domain-containing protein 85C OS=Homo sapiens OX=9606 GN=CCDC85C PE=1 SV=1	0	0	0	7670.3	65.7585	9363.38	0	0	0	2854.94	39.593	3502.87
P07737	PFN1	12	11	130.372	0.00744966	0.0162857	80.2415	0.955332	CAR-T URT-30052023	CAR-T TRIAL-1-D9-30052023	Profilin-1 OS=Homo sapiens OX=9606 GN=PFN1 PE=1 SV=2	528.223	720.039	470.503	47732.8	6411.62	83771.8	528.223	682.739	409.861	17766.5	3860.42	31339.3
Q96BM9	ARL8A	2	1	10.8082	0.00751773	0.0163745	358.258	0.954505	CAR-T TRIAL-1-D9-30052023	CAR-T URT-30052023	ADP-ribosylation factor-like protein 8A OS=Homo sapiens OX=9606 GN=ARL8A PE=1 SV=1	5338.63	7902.83	7509.45	0	0	57.9218	5338.63	7493.44	6541.58	0	0	21.6687
P62333	PSMC6	3	2	15.9606	0.00754645	0.0163773	14.6455	0.954156	CAR-T URT-30052023	CAR-T TRIAL-1-D9-30052023	26S proteasome regulatory subunit 10B OS=Homo sapiens OX=9606 GN=PSMC6 PE=1 SV=1	165.739	170.266	125.549	4549.87	1248.81	961.001	165.739	161.445	109.368	1693.5	751.904	359.513
Q15758	SLC1A5	3	3	16.2877	0.00782277	0.0167672	2.51587	0.950762	CAR-T URT-30052023	CAR-T TRIAL-1-D9-30052023	Neutral amino acid transporter B(0) OS=Homo sapiens OX=9606 GN=SLC1A5 PE=1 SV=2	2723.61	2666.71	2767.38	4846.97	9042.22	6634.5	2723.61	2528.56	2410.7	1804.08	5444.3	2481.99
P60468	SEC61B	1	1	6.7848	0.0078323	0.0167672	46.135	0.950644	CAR-T URT-30052023	CAR-T TRIAL-1-D9-30052023	Protein transport protein Sec61 subunit beta OS=Homo sapiens OX=9606 GN=SEC61B PE=1 SV=2	47.0739	50.9436	11.6572	397.091	2275.91	2386.84	47.0739	48.3046	10.1547	147.8	1370.32	892.923
P31930	UQCRC1	1	1	4.5848	0.00783849	0.0167672	8455.44	0.950568	CAR-T URT-30052023	CAR-T TRIAL-1-D9-30052023	Cytochrome b-c1 complex subunit 1_ mitochondrial OS=Homo sapiens OX=9606 GN=UQCRC1 PE=1 SV=3	0	0	4.05845	20850.6	184.076	13281.3	0	0	3.53537	7760.74	110.832	4968.59
P42224	STAT1	21	15	169.385	0.00798517	0.0170121	48.4541	0.948746	CAR-T URT-30052023	CAR-T TRIAL-1-D9-30052023	Signal transducer and activator of transcription 1-alpha/beta OS=Homo sapiens OX=9606 GN=STAT1 PE=1 SV=2	44.9044	36.7363	314.707	4023.72	2445.49	12735.5	44.9044	34.8332	274.145	1497.66	1472.42	4764.37
P41219	PRPH	6	2	61.8888	0.00800998	0.0170121	15.7943	0.948436	CAR-T TRIAL-1-D9-30052023	CAR-T URT-30052023	Peripherin OS=Homo sapiens OX=9606 GN=PRPH PE=1 SV=2	926.943	963.415	2015.27	66.8622	156.926	23.492	926.943	913.507	1755.53	24.8866	94.485	8.78844
Q15672	TWIST1	1	1	9.4024	0.00818993	0.0173326	195.992	0.946182	CAR-T URT-30052023	CAR-T TRIAL-1-D9-30052023	Twist-related protein 1 OS=Homo sapiens OX=9606 GN=TWIST1 PE=1 SV=1	4.42436	5.14901	11.4564	2401.69	120.28	1599.71	4.42436	4.88227	9.97984	893.926	72.4204	598.457
P62736	ACTA2	22	1	282.05	0.00822979	0.0173554	28.739	0.945681	CAR-T TRIAL-1-D9-30052023	CAR-T URT-30052023	Actin_ aortic smooth muscle OS=Homo sapiens OX=9606 GN=ACTA2 PE=1 SV=1	2973.61	3214.65	1916.13	15.5571	36.0388	230.403	2973.61	3048.12	1669.16	5.79048	21.6989	86.1946
P08311	CTSG	1	1	11.7052	0.00841495	0.0176834	851.426	0.943341	CAR-T TRIAL-1-D9-30052023	CAR-T URT-30052023	Cathepsin G OS=Homo sapiens OX=9606 GN=CTSG PE=1 SV=2	51909.7	51832	61847.7	0	194.485	0	51909.7	49147	53876.3	0	117.099	0
Q93074	MED12	3	1	19.1307	0.00864746	0.0180459	Infinity	0.940381	CAR-T URT-30052023	CAR-T TRIAL-1-D9-30052023	Mediator of RNA polymerase II transcription subunit 12 OS=Homo sapiens OX=9606 GN=MED12 PE=1 SV=4	0	0	0	807.268	270655	792.479	0	0	0	300.471	162961	296.469
P45973	CBX5	2	2	11.5411	0.00864791	0.0180459	2.62018	0.940375	CAR-T TRIAL-1-D9-30052023	CAR-T URT-30052023	Chromobox protein homolog 5 OS=Homo sapiens OX=9606 GN=CBX5 PE=1 SV=1	3050.61	3123	3284.94	971.819	896.944	1741.13	3050.61	2961.21	2861.55	361.718	540.048	651.36
Q7Z2W4	ZC3HAV1	1	1	5.9681	0.0087152	0.0181229	11.7068	0.939514	CAR-T URT-30052023	CAR-T TRIAL-1-D9-30052023	Zinc finger CCCH-type antiviral protein 1 OS=Homo sapiens OX=9606 GN=ZC3HAV1 PE=1 SV=3	71.6565	60.6533	28.7403	515.481	268.953	1100.95	71.6565	57.5113	25.036	191.866	161.936	411.868
Q7KZF4;P50416	SND1	8	6	41.0076	0.00883806	0.0182605	8.05397	0.937938	CAR-T URT-30052023	CAR-T TRIAL-1-D9-30052023	Staphylococcal nuclease domain-containing protein 1 OS=Homo sapiens OX=9606 GN=SND1 PE=1 SV=1	46.8722	70.9255	235.579	1060.61	922.433	863.046	46.8722	67.2514	205.216	394.765	555.394	322.868
Q8WYK1	CNTNAP5	2	2	11.006	0.00884256	0.0182605	22.9703	0.93788	CAR-T URT-30052023	CAR-T TRIAL-1-D9-30052023	Contactin-associated protein-like 5 OS=Homo sapiens OX=9606 GN=CNTNAP5 PE=2 SV=1	39.1346	17.0525	90.4703	397.744	1904.72	1066.3	39.1346	16.1691	78.8098	148.043	1146.83	398.907
Q494R4	CCDC153	2	2	16.0237	0.00903604	0.0185318	101.852	0.935387	CAR-T TRIAL-1-D9-30052023	CAR-T URT-30052023	Coiled-coil domain-containing protein 153 OS=Homo sapiens OX=9606 GN=CCDC153 PE=1 SV=2	27725.2	31246.8	34617.1	181.126	724.35	13.3998	27725.2	29628.1	30155.4	67.4166	436.129	5.01289
Q9UHR4	BAIAP2L1	2	2	18.0606	0.00903936	0.0185318	18.2064	0.935344	CAR-T TRIAL-1-D9-30052023	CAR-T URT-30052023	Brain-specific angiogenesis inhibitor 1-associated protein 2-like protein 1 OS=Homo sapiens OX=9606 GN=BAIAP2L1 PE=1 SV=2	6091.77	7004.62	8217.87	765.796	331.695	73.2093	6091.77	6641.76	7158.69	285.035	199.713	27.3878
P59665;P59666	DEFA1	3	2	22.609	0.00908505	0.0185318	6.46808	0.934754	CAR-T TRIAL-1-D9-30052023	CAR-T URT-30052023	Neutrophil defensin 1 OS=Homo sapiens OX=9606 GN=DEFA1B PE=1 SV=1	4975.93	5111.8	4951.5	363.46	1498.68	463.005	4975.93	4847	4313.31	135.283	902.352	173.212
P29218	IMPA1	2	1	10.6719	0.00909814	0.0185318	3.14369	0.934585	CAR-T URT-30052023	CAR-T TRIAL-1-D9-30052023	Inositol monophosphatase 1 OS=Homo sapiens OX=9606 GN=IMPA1 PE=1 SV=1	253.482	368.721	403.097	1514.84	849.907	858.48	253.482	349.62	351.143	563.834	511.727	321.16
Q13564	NAE1	2	1	9.9126	0.00919401	0.0186634	36.1613	0.933343	CAR-T URT-30052023	CAR-T TRIAL-1-D9-30052023	NEDD8-activating enzyme E1 regulatory subunit OS=Homo sapiens OX=9606 GN=NAE1 PE=1 SV=1	599.286	718.438	602.704	30869.6	4169.69	34405.9	599.286	681.221	525.023	11489.9	2510.56	12871.4
Q9H8M7	MINDY3	2	1	11.8037	0.00930638	0.0188275	22.3904	0.931885	CAR-T TRIAL-1-D9-30052023	CAR-T URT-30052023	Ubiquitin carboxyl-terminal hydrolase MINDY-3 OS=Homo sapiens OX=9606 GN=MINDY3 PE=1 SV=1	2003.38	1955.06	5021.26	49.33	315.035	36.6873	2003.38	1853.78	4374.09	18.361	189.682	13.7248
P41240	CSK	5	5	30.2362	0.00946199	0.0190314	66.3978	0.929859	CAR-T URT-30052023	CAR-T TRIAL-1-D9-30052023	Tyrosine-protein kinase CSK OS=Homo sapiens OX=9606 GN=CSK PE=1 SV=1	115.716	207.75	184.728	19974.2	1527.87	12240.9	115.716	196.988	160.919	7434.54	919.929	4579.36
Q9UKL4	GJD2	3	2	14.6123	0.00947094	0.0190314	111.794	0.929743	CAR-T URT-30052023	CAR-T TRIAL-1-D9-30052023	Gap junction delta-2 protein OS=Homo sapiens OX=9606 GN=GJD2 PE=1 SV=1	4.70915	10.5671	1.44303	652.45	1133.5	83.1581	4.70915	10.0197	1.25704	242.847	682.477	31.1097
Q08043	ACTN3	22	9	161.462	0.00970364	0.0194335	8.2362	0.926703	CAR-T TRIAL-1-D9-30052023	CAR-T URT-30052023	Alpha-actinin-3 OS=Homo sapiens OX=9606 GN=ACTN3 PE=1 SV=2	67124.4	68599.2	86593.1	9896.33	2837.83	14258.5	67124.4	65045.6	75432.3	3683.49	1708.65	5334.14
Q9UHB6;Q9BT23	LIMA1	3	1	14.4414	0.00998854	0.0199372	375.107	0.922968	CAR-T URT-30052023	CAR-T TRIAL-1-D9-30052023	LIM domain and actin-binding protein 1 OS=Homo sapiens OX=9606 GN=LIMA1 PE=1 SV=1	20.1006	13.5065	4.65324	13094.2	621.453	636.055	20.1006	12.8069	4.0535	4873.76	374.176	237.95
P35908	KRT2	5	3	30.7055	0.0101217	0.0201357	54.6545	0.921218	CAR-T TRIAL-1-D9-30052023	CAR-T URT-30052023	Keratin_ type II cytoskeletal 2 epidermal OS=Homo sapiens OX=9606 GN=KRT2 PE=1 SV=2	1659.13	1564.06	1701.06	1.90832	63.3659	24.8236	1659.13	1483.04	1481.82	0.710289	38.1524	9.28659
Q8IWV7	UBR1	3	2	18.8507	0.0102888	0.0203453	51.6106	0.919018	CAR-T TRIAL-1-D9-30052023	CAR-T URT-30052023	E3 ubiquitin-protein ligase UBR1 OS=Homo sapiens OX=9606 GN=UBR1 PE=1 SV=1	255.325	210.677	241.588	0	13.7102	0	255.325	199.763	210.451	0	8.25485	0
P46778	RPL21	4	4	30.173	0.0103228	0.0203453	1025.29	0.91857	CAR-T URT-30052023	CAR-T TRIAL-1-D9-30052023	60S ribosomal protein L21 OS=Homo sapiens OX=9606 GN=RPL21 PE=1 SV=2	46.0736	52.3406	25.4997	57108.5	1234.87	68704.3	46.0736	49.6292	22.2132	21256.2	743.511	25702.5
Q8IUF8;Q96Q40	RIOX2	2	2	12.1365	0.0103294	0.0203453	18.1721	0.918484	CAR-T URT-30052023	CAR-T TRIAL-1-D9-30052023	Ribosomal oxygenase 2 OS=Homo sapiens OX=9606 GN=RIOX2 PE=1 SV=1	32.0845	30.0402	161.584	1877.35	1649.33	538.579	32.0845	28.4841	140.758	698.763	993.055	201.484
O43166	SIPA1L1	4	2	21.8574	0.0103876	0.0203928	5.37147	0.917716	CAR-T URT-30052023	CAR-T TRIAL-1-D9-30052023	Signal-induced proliferation-associated 1-like protein 1 OS=Homo sapiens OX=9606 GN=SIPA1L1 PE=1 SV=4	285.153	261.848	260.119	2463.03	779.273	1093.12	285.153	248.284	226.593	916.758	469.198	408.938
P0DOX2	(IGA2	4	1	36.529	0.010729	0.0209938	10.5543	0.913212	CAR-T URT-30052023	CAR-T TRIAL-1-D9-30052023	Immunoglobulin alpha-2 heavy chain OS=Homo sapiens OX=9606 PE=1 SV=2	87.3783	60.8276	17.4771	692.753	325.584	730.338	87.3783	57.6766	15.2245	257.848	196.033	273.221
P54920	NAPA	3	3	16.1061	0.0109017	0.0212622	6.28107	0.91093	CAR-T TRIAL-1-D9-30052023	CAR-T URT-30052023	Alpha-soluble NSF attachment protein OS=Homo sapiens OX=9606 GN=NAPA PE=1 SV=3	3182.07	2540.66	3799.34	318.126	968.177	229.693	3182.07	2409.05	3309.65	118.409	582.937	85.9287
P08238;Q58FF8	HSP90AB1	39	12	387.231	0.0111451	0.021666	12.3893	0.907714	CAR-T URT-30052023	CAR-T TRIAL-1-D9-30052023	Heat shock protein HSP 90-beta OS=Homo sapiens OX=9606 GN=HSP90AB1 PE=1 SV=4	1333.48	1389.76	1179.38	25301.2	4727.1	18322.7	1333.48	1317.77	1027.37	9417.28	2846.18	6854.56
P61289	PSME3	1	1	5.4604	0.0115368	0.0223547	74.6847	0.902537	CAR-T TRIAL-1-D9-30052023	CAR-T URT-30052023	Proteasome activator complex subunit 3 OS=Homo sapiens OX=9606 GN=PSME3 PE=1 SV=1	497.96	817.793	550.224	0	0	24.9847	497.96	775.428	479.307	0	0	9.34686
P14866	HNRNPL	12	11	82.0478	0.0116635	0.0225271	9.33307	0.900863	CAR-T URT-30052023	CAR-T TRIAL-1-D9-30052023	Heterogeneous nuclear ribonucleoprotein L OS=Homo sapiens OX=9606 GN=HNRNPL PE=1 SV=2	304.241	303.032	428.629	3880.39	1094.45	4693.31	304.241	287.334	373.384	1444.31	658.964	1755.78
Q92597	NDRG1	2	1	15.1831	0.0118068	0.0227303	13.8035	0.898971	CAR-T URT-30052023	CAR-T TRIAL-1-D9-30052023	Protein NDRG1 OS=Homo sapiens OX=9606 GN=NDRG1 PE=1 SV=1	170.464	78.8689	58.9231	1890.52	1919.25	445.227	170.464	74.7832	51.3287	703.667	1155.58	166.561
P01893	HLA-H	4	1	24.462	0.011992	0.0230125	2.08112	0.896529	CAR-T URT-30052023	CAR-T TRIAL-1-D9-30052023	Putative HLA class I histocompatibility antigen_ alpha chain H OS=Homo sapiens OX=9606 GN=HLA-H PE=5 SV=3	226.886	209.506	211.961	468.127	323.603	557.569	226.886	198.653	184.642	174.24	194.841	208.588
P55209	NAP1L1	4	3	23.9224	0.012063	0.0230746	107.372	0.895593	CAR-T TRIAL-1-D9-30052023	CAR-T URT-30052023	Nucleosome assembly protein 1-like 1 OS=Homo sapiens OX=9606 GN=NAP1L1 PE=1 SV=1	1863.64	1906.73	1698.3	12.6432	0	38.2886	1863.64	1807.96	1479.41	4.70589	0	14.3239
Q8WYJ6	SEPTIN1	5	5	25.1233	0.0121444	0.0230909	15.0763	0.89452	CAR-T URT-30052023	CAR-T TRIAL-1-D9-30052023	Septin-1 OS=Homo sapiens OX=9606 GN=SEPTIN1 PE=1 SV=3	391.441	254.921	253.864	9401.36	2663.96	1506.73	391.441	241.715	221.144	3499.26	1603.97	563.671
P62829	RPL23	7	7	52.5741	0.0121491	0.0230909	Infinity	0.894458	CAR-T URT-30052023	CAR-T TRIAL-1-D9-30052023	60S ribosomal protein L23 OS=Homo sapiens OX=9606 GN=RPL23 PE=1 SV=1	0	0	0	2104.95	25.4161	5409.67	0	0	0	783.479	15.3029	2023.77
P62258	YWHAE	16	13	158.549	0.0121876	0.0230909	15.2807	0.893951	CAR-T TRIAL-1-D9-30052023	CAR-T URT-30052023	14-3-3 protein epsilon OS=Homo sapiens OX=9606 GN=YWHAE PE=1 SV=1	8661.25	9321.52	8164.58	99.3146	1292.44	319.375	8661.25	8838.64	7112.27	36.9656	778.178	119.479
P62263	RPS14	7	3	44.654	0.0125611	0.0237094	4.35057	0.88904	CAR-T URT-30052023	CAR-T TRIAL-1-D9-30052023	40S ribosomal protein S14 OS=Homo sapiens OX=9606 GN=RPS14 PE=1 SV=3	1420.34	1457.23	1494.85	8072.88	3055.96	7893.64	1420.34	1381.74	1302.18	3004.79	1839.99	2953.03
Q04917	YWHAH	14	8	131.369	0.0125935	0.0237094	36.7981	0.888613	CAR-T TRIAL-1-D9-30052023	CAR-T URT-30052023	14-3-3 protein eta OS=Homo sapiens OX=9606 GN=YWHAH PE=1 SV=4	159865	164373	177681	10146.4	329.842	3163.52	159865	155858	154781	3776.58	198.597	1183.48
O60503	ADCY9	3	3	22.4809	0.0127495	0.0239276	5.80723	0.886567	CAR-T URT-30052023	CAR-T TRIAL-1-D9-30052023	Adenylate cyclase type 9 OS=Homo sapiens OX=9606 GN=ADCY9 PE=1 SV=4	548.87	476.398	646.482	1958.68	5833.52	1916.04	548.87	451.719	563.159	729.034	3512.35	716.798
P54652	HSPA2	16	1	168.716	0.0138186	0.025772	154.217	0.872638	CAR-T URT-30052023	CAR-T TRIAL-1-D9-30052023	Heat shock-related 70 kDa protein 2 OS=Homo sapiens OX=9606 GN=HSPA2 PE=1 SV=1	32.1602	19.7478	67.629	12131.7	433.379	5869.51	32.1602	18.7248	58.9125	4515.52	260.937	2195.8
P60660;P08590	MYL6	9	5	99.8708	0.0139461	0.0259288	165.527	0.87099	CAR-T TRIAL-1-D9-30052023	CAR-T URT-30052023	Myosin light polypeptide 6 OS=Homo sapiens OX=9606 GN=MYL6 PE=1 SV=2	7755.17	6232.04	6510.1	0	123.83	0	7755.17	5909.2	5671.03	0	74.5579	0
Q01518	CAP1	26	20	238.324	0.0140242	0.0259929	6.63866	0.869982	CAR-T TRIAL-1-D9-30052023	CAR-T URT-30052023	Adenylyl cyclase-associated protein 1 OS=Homo sapiens OX=9606 GN=CAP1 PE=1 SV=5	8476.47	7606.46	7380.52	499.802	542.63	2491.93	8476.47	7212.43	6429.27	186.03	326.716	932.239
O94804	STK10	7	4	35.2542	0.014164	0.0261708	574.219	0.868181	CAR-T URT-30052023	CAR-T TRIAL-1-D9-30052023	Serine/threonine-protein kinase 10 OS=Homo sapiens OX=9606 GN=STK10 PE=1 SV=1	0	1.78721	0	119.745	888.87	17.6378	0	1.69463	0	44.57	535.186	6.59835
P06702	S100A9	3	1	37.1277	0.0142754	0.0262866	201.087	0.866748	CAR-T TRIAL-1-D9-30052023	CAR-T URT-30052023	Protein S100-A9 OS=Homo sapiens OX=9606 GN=S100A9 PE=1 SV=1	6923.21	7377.01	9614.89	0	87.4265	31.5029	6923.21	6994.86	8375.65	0	52.6393	11.7853
Q9C0I4	THSD7B	1	1	5.0321	0.0143148	0.0262866	Infinity	0.866242	CAR-T TRIAL-1-D9-30052023	CAR-T URT-30052023	Thrombospondin type-1 domain-containing protein 7B OS=Homo sapiens OX=9606 GN=THSD7B PE=1 SV=3	14.3302	45.3547	906.66	0	0	0	14.3302	43.0052	789.803	0	0	0
Q15907;P62491	RAB11B	2	2	12.2395	0.0144979	0.0265412	3.94817	0.863894	CAR-T TRIAL-1-D9-30052023	CAR-T URT-30052023	Ras-related protein Rab-11B OS=Homo sapiens OX=9606 GN=RAB11B PE=1 SV=4	422.471	739.963	718.75	161.372	84.82	230.278	422.471	701.631	626.112	60.0637	51.0699	86.1479
Q13418	ILK	3	3	22.4779	0.014853	0.0271081	23.9645	0.859361	CAR-T TRIAL-1-D9-30052023	CAR-T URT-30052023	Integrin-linked protein kinase OS=Homo sapiens OX=9606 GN=ILK PE=1 SV=2	1360.84	1362.26	1552.46	5.176	154.201	19.0352	1360.84	1291.69	1352.37	1.92655	92.8439	7.12114
O00233	PSMD9	1	1	4.9716	0.0149974	0.0272883	11.9795	0.857524	CAR-T TRIAL-1-D9-30052023	CAR-T URT-30052023	26S proteasome non-ATPase regulatory subunit 9 OS=Homo sapiens OX=9606 GN=PSMD9 PE=1 SV=3	768.262	810.214	706.323	19.4005	156.819	14.5057	768.262	768.242	615.287	7.22101	94.4202	5.42664
O76003	GLRX3	3	2	22.5431	0.0152965	0.0274838	93.3552	0.853738	CAR-T URT-30052023	CAR-T TRIAL-1-D9-30052023	Glutaredoxin-3 OS=Homo sapiens OX=9606 GN=GLRX3 PE=1 SV=2	41.1703	21.9076	29.8485	327.026	7387.18	960.958	41.1703	20.7727	26.0014	121.721	4447.8	359.497
P35232	PHB1	5	5	36.2632	0.0153005	0.0274838	497.725	0.853688	CAR-T URT-30052023	CAR-T TRIAL-1-D9-30052023	Prohibitin 1 OS=Homo sapiens OX=9606 GN=PHB1 PE=1 SV=1	0	13.3106	11.4649	6553.45	236.871	5541.03	0	12.6211	9.98721	2439.24	142.619	2072.92
Q05315	CLC	5	4	24.4817	0.015322	0.0274838	85.7834	0.853416	CAR-T TRIAL-1-D9-30052023	CAR-T URT-30052023	Galectin-10 OS=Homo sapiens OX=9606 GN=CLC PE=1 SV=3	1568.02	1587.2	1397.09	0	30.6961	22.3714	1568.02	1504.98	1217.02	0	18.482	8.36921
Q7Z4N2	TRPM1	2	1	11.2049	0.0153849	0.0274838	5.9124	0.852622	CAR-T TRIAL-1-D9-30052023	CAR-T URT-30052023	Transient receptor potential cation channel subfamily M member 1 OS=Homo sapiens OX=9606 GN=TRPM1 PE=1 SV=2	713.169	355.13	201.036	59.8337	101.203	53.653	713.169	336.733	175.125	22.2705	60.9343	20.0717
Q8N335	GPD1L	2	2	10.8271	0.0154013	0.0274838	52.26	0.852416	CAR-T TRIAL-1-D9-30052023	CAR-T URT-30052023	Glycerol-3-phosphate dehydrogenase 1-like protein OS=Homo sapiens OX=9606 GN=GPD1L PE=1 SV=1	736.652	708.529	711.098	0	34.879	6.38166	736.652	671.825	619.447	0	21.0005	2.3874
P05114	HMGN1	2	2	10.9774	0.0154328	0.0274838	119.07	0.852019	CAR-T URT-30052023	CAR-T TRIAL-1-D9-30052023	Non-histone chromosomal protein HMG-14 OS=Homo sapiens OX=9606 GN=HMGN1 PE=1 SV=3	10.9343	6.81589	0	1551.18	125.763	436.576	10.9343	6.4628	0	577.36	75.7217	163.324
Q14814	MEF2D	2	1	10.5866	0.0154501	0.0274838	7.6244	0.851802	CAR-T URT-30052023	CAR-T TRIAL-1-D9-30052023	Myocyte-specific enhancer factor 2D OS=Homo sapiens OX=9606 GN=MEF2D PE=1 SV=1	354.747	306.569	164.803	2373.44	800.989	3124.24	354.747	290.688	143.562	883.412	482.273	1168.79
P01859	IGHG2	9	3	67.2752	0.0154733	0.0274838	1373.23	0.851509	CAR-T URT-30052023	CAR-T TRIAL-1-D9-30052023	Immunoglobulin heavy constant gamma 2 OS=Homo sapiens OX=9606 GN=IGHG2 PE=1 SV=2	5.06456	9.86099	9.67769	15621.1	183.854	17980.9	5.06456	9.35016	8.43036	5814.29	110.698	6726.72
P08567	PLEK	11	10	98.7967	0.0155563	0.0275492	114.407	0.850466	CAR-T TRIAL-1-D9-30052023	CAR-T URT-30052023	Pleckstrin OS=Homo sapiens OX=9606 GN=PLEK PE=1 SV=3	8386.91	7981.69	8019.95	2.00511	210.867	0.301971	8386.91	7568.21	6986.28	0.746315	126.963	0.112968
P35637	FUS	7	4	46.3032	0.0156263	0.0275914	281.206	0.849586	CAR-T URT-30052023	CAR-T TRIAL-1-D9-30052023	RNA-binding protein FUS OS=Homo sapiens OX=9606 GN=FUS PE=1 SV=1	64.2574	56.637	56.0966	6793.2	42184.7	793.14	64.2574	53.7031	48.8665	2528.48	25399.3	296.716
P31942	HNRNPH3	3	3	17.545	0.015679	0.0276002	3.48013	0.848925	CAR-T TRIAL-1-D9-30052023	CAR-T URT-30052023	Heterogeneous nuclear ribonucleoprotein H3 OS=Homo sapiens OX=9606 GN=HNRNPH3 PE=1 SV=2	672.736	620.829	732.808	96.3767	183.514	302.379	672.736	588.668	638.359	35.8721	110.493	113.121
P54819	AK2	12	7	75.5892	0.0157238	0.0276002	53.6883	0.848364	CAR-T TRIAL-1-D9-30052023	CAR-T URT-30052023	Adenylate kinase 2_ mitochondrial OS=Homo sapiens OX=9606 GN=AK2 PE=1 SV=2	16626.8	19064.4	22656.7	154.122	12.0346	920.636	16626.8	18076.8	19736.6	57.3652	7.24599	344.413
Q13263	TRIM28	5	3	26.2476	0.0157758	0.0276103	137.397	0.847713	CAR-T URT-30052023	CAR-T TRIAL-1-D9-30052023	Transcription intermediary factor 1-beta OS=Homo sapiens OX=9606 GN=TRIM28 PE=1 SV=5	2.59754	4.2029	8.83003	1275.6	47.9339	824.04	2.59754	3.98518	7.69195	474.788	28.8609	308.276
P53675	CLTCL1	9	2	55.7609	0.0159339	0.0278055	5.43252	0.845738	CAR-T TRIAL-1-D9-30052023	CAR-T URT-30052023	Clathrin heavy chain 2 OS=Homo sapiens OX=9606 GN=CLTCL1 PE=1 SV=2	3539.58	2725.48	2283.8	300.562	1034.37	238.715	3539.58	2584.29	1989.45	111.872	622.79	89.3039
P35606	COPB2	3	3	21.1795	0.016071	0.0279159	3.92926	0.844032	CAR-T TRIAL-1-D9-30052023	CAR-T URT-30052023	Coatomer subunit beta' OS=Homo sapiens OX=9606 GN=COPB2 PE=1 SV=2	128.742	153.496	231.434	25.3492	72.4154	32.9655	128.742	145.545	201.606	9.43515	43.6011	12.3325
P31040	SDHA	9	6	61.4424	0.0160908	0.0279159	74.8272	0.843785	CAR-T URT-30052023	CAR-T TRIAL-1-D9-30052023	Succinate dehydrogenase [ubiquinone] flavoprotein subunit_ mitochondrial OS=Homo sapiens OX=9606 GN=SDHA PE=1 SV=2	35.6682	29.8257	17.1908	1190.9	214.04	4782.13	35.6682	28.2807	14.9751	443.262	128.873	1789.01
Q92499	DDX1	4	4	20.2374	0.0161779	0.0279229	40.1576	0.842703	CAR-T TRIAL-1-D9-30052023	CAR-T URT-30052023	ATP-dependent RNA helicase DDX1 OS=Homo sapiens OX=9606 GN=DDX1 PE=1 SV=2	289.355	332.097	354.352	0	0	24.2994	289.355	314.894	308.68	0	0	9.09047
P07384	CAPN1	4	4	21.4067	0.0161884	0.0279229	12.279	0.842573	CAR-T TRIAL-1-D9-30052023	CAR-T URT-30052023	Calpain-1 catalytic subunit OS=Homo sapiens OX=9606 GN=CAPN1 PE=1 SV=1	359.998	364.951	377.163	5.10548	13.0199	71.6305	359.998	346.045	328.552	1.9003	7.83924	26.7972
P0C0S5;Q71UI9	H2AZ1	7	3	85.3777	0.0163074	0.0280255	67.9971	0.841098	CAR-T URT-30052023	CAR-T TRIAL-1-D9-30052023	Histone H2A.Z OS=Homo sapiens OX=9606 GN=H2AZ1 PE=1 SV=2	72.718	74.1265	106.285	12918.3	592.147	3701.63	72.718	70.2865	92.586	4808.27	356.53	1384.79
Q13576	IQGAP2	6	4	35.3857	0.0163418	0.0280255	6.47851	0.840672	CAR-T TRIAL-1-D9-30052023	CAR-T URT-30052023	Ras GTPase-activating-like protein IQGAP2 OS=Homo sapiens OX=9606 GN=IQGAP2 PE=1 SV=4	998.898	1076.81	948.657	268.876	152.831	45.1231	998.898	1021.03	826.387	100.078	92.019	16.8807
O95433	AHSA1	6	6	31.7024	0.0165284	0.0282643	26.3684	0.838369	CAR-T URT-30052023	CAR-T TRIAL-1-D9-30052023	Activator of 90 kDa heat shock protein ATPase homolog 1 OS=Homo sapiens OX=9606 GN=AHSA1 PE=1 SV=1	22.6937	58.9825	107.513	345.692	1638.32	3004.58	22.6937	55.9271	93.6557	128.669	986.43	1124.02
Q6DT37	CDC42BPG	2	2	13.5899	0.0167128	0.0284666	19.8623	0.836101	CAR-T TRIAL-1-D9-30052023	CAR-T URT-30052023	Serine/threonine-protein kinase MRCK gamma OS=Homo sapiens OX=9606 GN=CDC42BPG PE=1 SV=2	63.7337	44.6428	60.1478	0	8.48462	0	63.7337	42.3301	52.3956	0	5.10857	0
P14174	MIF	3	2	28.4588	0.0167421	0.0284666	3.31089	0.835742	CAR-T TRIAL-1-D9-30052023	CAR-T URT-30052023	Macrophage migration inhibitory factor OS=Homo sapiens OX=9606 GN=MIF PE=1 SV=4	1068.85	894.281	1299.31	348.961	467.322	169.082	1068.85	847.955	1131.85	129.886	281.373	63.2542
P05204	HMGN2	1	1	13.5948	0.0173044	0.0292857	314.344	0.828887	CAR-T URT-30052023	CAR-T TRIAL-1-D9-30052023	Non-histone chromosomal protein HMG-17 OS=Homo sapiens OX=9606 GN=HMGN2 PE=1 SV=3	0	0.119064	68.8268	1923.13	18564.1	1185.49	0	0.112896	59.9559	715.804	11177.4	443.497
Q96RT6	CTAGE1	3	1	15.6558	0.017322	0.0292857	4.55659	0.828673	CAR-T URT-30052023	CAR-T TRIAL-1-D9-30052023	cTAGE family member 2 OS=Homo sapiens OX=9606 GN=CTAGE1 PE=1 SV=2	97.9437	92.1682	73.0265	241.59	256.759	700.663	97.9437	87.3936	63.6143	89.9217	154.594	262.12
Q15365	PCBP1	10	4	75.7491	0.0173774	0.0292964	4.95272	0.828003	CAR-T URT-30052023	CAR-T TRIAL-1-D9-30052023	Poly(rC)-binding protein 1 OS=Homo sapiens OX=9606 GN=PCBP1 PE=1 SV=2	1113.47	1568.42	1048.59	3864.03	3658.32	10953.7	1113.47	1487.17	913.443	1438.22	2202.66	4097.8
P07108	DBI	1	1	13.6868	0.0176413	0.0296405	65.1149	0.82482	CAR-T URT-30052023	CAR-T TRIAL-1-D9-30052023	Acyl-CoA-binding protein OS=Homo sapiens OX=9606 GN=DBI PE=1 SV=2	28.4929	72.3574	63.4192	2181.04	8130.41	384.947	28.4929	68.609	55.2453	811.799	4895.3	144.01
P02776	PF4	6	4	76.9033	0.0176808	0.0296405	8.09355	0.824345	CAR-T TRIAL-1-D9-30052023	CAR-T URT-30052023	Platelet factor 4 OS=Homo sapiens OX=9606 GN=PF4 PE=1 SV=2	25712.4	24424.9	24746.8	1025.14	7226.7	1000.49	25712.4	23159.6	21557.3	381.563	4351.18	374.285
Q9Y6R4	MAP3K4	6	4	35.656	0.0179803	0.0298956	18.3068	0.82076	CAR-T TRIAL-1-D9-30052023	CAR-T URT-30052023	Mitogen-activated protein kinase kinase kinase 4 OS=Homo sapiens OX=9606 GN=MAP3K4 PE=1 SV=2	1301.92	1291.13	383.058	50.0472	103.145	9.37671	1301.92	1224.24	333.687	18.6279	62.1033	3.50785
P62879;Q9HAV0	GNB2	8	3	53.6775	0.0180065	0.0298956	6.39235	0.820446	CAR-T TRIAL-1-D9-30052023	CAR-T URT-30052023	Guanine nucleotide-binding protein G(I)/G(S)/G(T) subunit beta-2 OS=Homo sapiens OX=9606 GN=GNB2 PE=1 SV=3	2746.55	3100.93	3378.25	227.474	1045.1	170.676	2746.55	2940.3	2942.83	84.6677	629.249	63.8502
P04040	CAT	17	14	136.67	0.0180073	0.0298956	20.272	0.820438	CAR-T TRIAL-1-D9-30052023	CAR-T URT-30052023	Catalase OS=Homo sapiens OX=9606 GN=CAT PE=1 SV=3	3763.85	3973.57	3493.76	511.277	23.524	19.222	3763.85	3767.72	3043.46	190.301	14.1637	7.191
Q9H1E3	NUCKS1	3	3	15.0156	0.0180702	0.0298956	41.6043	0.819688	CAR-T URT-30052023	CAR-T TRIAL-1-D9-30052023	Nuclear ubiquitous casein and cyclin-dependent kinase substrate 1 OS=Homo sapiens OX=9606 GN=NUCKS1 PE=1 SV=1	363.32	337.274	191.216	1484.71	20048.8	15569.6	363.32	319.802	166.571	552.619	12071.4	5824.63
P32455;Q9H0R5	GBP1	9	6	65.488	0.0180835	0.0298956	3.66159	0.81953	CAR-T URT-30052023	CAR-T TRIAL-1-D9-30052023	Guanylate-binding protein 1 OS=Homo sapiens OX=9606 GN=GBP1 PE=1 SV=2	186.3	252.227	190.87	396.571	812.306	1095.72	186.3	239.161	166.269	147.607	489.088	409.911
Q13009	TIAM1	4	3	24.2987	0.0181943	0.0299957	12.5909	0.818212	CAR-T TRIAL-1-D9-30052023	CAR-T URT-30052023	Rho guanine nucleotide exchange factor TIAM1 OS=Homo sapiens OX=9606 GN=TIAM1 PE=1 SV=2	627.532	727.451	718.153	14.9548	140.572	9.12641	627.532	689.767	625.593	5.56628	84.6383	3.41422
P53618	COPB1	2	2	10.2364	0.0183273	0.0300514	11.711	0.816636	CAR-T TRIAL-1-D9-30052023	CAR-T URT-30052023	Coatomer subunit beta OS=Homo sapiens OX=9606 GN=COPB1 PE=1 SV=3	26.0928	24.1084	11.2264	0	0.893649	4.35164	26.0928	22.8595	9.77948	0	0.538064	1.62796
Q14344	GNA13	3	1	17.3413	0.0183287	0.0300514	251.757	0.816618	CAR-T URT-30052023	CAR-T TRIAL-1-D9-30052023	Guanine nucleotide-binding protein subunit alpha-13 OS=Homo sapiens OX=9606 GN=GNA13 PE=1 SV=2	4.88765	5.42227	4.64004	824.079	2888.59	51.0839	4.88765	5.14138	4.042	306.728	1739.21	19.1106
P63000	RAC1	6	1	48.6319	0.0187096	0.030574	2.199	0.812131	CAR-T TRIAL-1-D9-30052023	CAR-T URT-30052023	Ras-related C3 botulinum toxin substrate 1 OS=Homo sapiens OX=9606 GN=RAC1 PE=1 SV=1	252.099	232.487	219.304	121.553	67.0277	131.515	252.099	220.444	191.039	45.243	40.3572	49.2002
P49748	ACADVL	14	11	82.0646	0.0187499	0.030574	3.74857	0.811657	CAR-T TRIAL-1-D9-30052023	CAR-T URT-30052023	Very long-chain specific acyl-CoA dehydrogenase_ mitochondrial OS=Homo sapiens OX=9606 GN=ACADVL PE=1 SV=1	16259.4	16725.5	17961.8	4511.17	1955.51	7124.27	16259.4	15859	15646.7	1679.09	1177.41	2665.21
Q9H7D0;Q14185	DOCK5	3	2	15.7657	0.0190107	0.0309148	902.041	0.80861	CAR-T URT-30052023	CAR-T TRIAL-1-D9-30052023	Dedicator of cytokinesis protein 5 OS=Homo sapiens OX=9606 GN=DOCK5 PE=1 SV=3	13.5678	0	0	96.721	1621.21	10520.8	13.5678	0	0	36.0003	976.125	3935.87
P16520	GNB3	3	1	18.0512	0.0190953	0.0309679	5.17805	0.807627	CAR-T URT-30052023	CAR-T TRIAL-1-D9-30052023	Guanine nucleotide-binding protein G(I)/G(S)/G(T) subunit beta-3 OS=Homo sapiens OX=9606 GN=GNB3 PE=1 SV=1	600.789	615.024	1205.25	4953.61	5714.79	1868.02	600.789	583.164	1049.91	1843.77	3440.86	698.83
Q8WW12	PCNP	7	6	59.7601	0.0194421	0.0314449	3.33915	0.803612	CAR-T URT-30052023	CAR-T TRIAL-1-D9-30052023	PEST proteolytic signal-containing nuclear protein OS=Homo sapiens OX=9606 GN=PCNP PE=1 SV=2	604.999	719.868	483.646	1869.93	1147.62	3021.35	604.999	682.577	421.31	696.001	690.977	1130.29
P26599;O95758;Q9UKA9	PTBP1	13	12	93.4871	0.0196495	0.0316945	4.09977	0.801228	CAR-T URT-30052023	CAR-T TRIAL-1-D9-30052023	Polypyrimidine tract-binding protein 1 OS=Homo sapiens OX=9606 GN=PTBP1 PE=1 SV=2	1037.2	1144.76	1140.81	7273.45	4132.58	2216.53	1037.2	1085.46	993.773	2707.23	2488.21	829.21
P06727	APOA4	6	3	35.1089	0.0197426	0.0317588	7.20697	0.800161	CAR-T URT-30052023	CAR-T TRIAL-1-D9-30052023	Apolipoprotein A-IV OS=Homo sapiens OX=9606 GN=APOA4 PE=1 SV=4	150.546	174.225	184.208	2096.68	1152.35	419.158	150.546	165.199	160.466	780.401	693.826	156.808
Q9UJU6	DBNL	9	8	53.1471	0.0199246	0.0319653	30.9631	0.798085	CAR-T URT-30052023	CAR-T TRIAL-1-D9-30052023	Drebrin-like protein OS=Homo sapiens OX=9606 GN=DBNL PE=1 SV=1	70.7407	4.0842	36.0402	2120.79	373.956	937.984	70.7407	3.87262	31.395	789.372	225.158	350.903
Q14624	ITIH4	8	5	48.8931	0.0200675	0.0321084	18.2517	0.796459	CAR-T URT-30052023	CAR-T TRIAL-1-D9-30052023	Inter-alpha-trypsin inhibitor heavy chain H4 OS=Homo sapiens OX=9606 GN=ITIH4 PE=1 SV=4	168.594	182.526	237.922	6174.77	668.911	3907.31	168.594	173.071	207.257	2298.3	402.749	1461.74
P21796	VDAC1	5	3	33.5742	0.0203034	0.0323593	Infinity	0.79379	CAR-T URT-30052023	CAR-T TRIAL-1-D9-30052023	Voltage-dependent anion-selective channel protein 1 OS=Homo sapiens OX=9606 GN=VDAC1 PE=1 SV=2	0	0	0	3039.07	11.2383	1929.7	0	0	0	1131.16	6.76656	721.906
O15069	NACAD	2	1	11.0191	0.0203328	0.0323593	1217.69	0.793458	CAR-T URT-30052023	CAR-T TRIAL-1-D9-30052023	NAC-alpha domain-containing protein 1 OS=Homo sapiens OX=9606 GN=NACAD PE=1 SV=3	0.439743	0.306371	1.34225	17.229	2336.6	189.16	0.439743	0.2905	1.16925	6.41278	1406.86	70.7652
Q9NY33	DPP3	4	3	21.8414	0.0205454	0.0326108	893.301	0.791066	CAR-T URT-30052023	CAR-T TRIAL-1-D9-30052023	Dipeptidyl peptidase 3 OS=Homo sapiens OX=9606 GN=DPP3 PE=1 SV=2	0	0	2.90331	2053.18	17.8601	522.485	0	0	2.52911	764.209	10.7535	195.463
O95741;Q9UBL6	CPNE6	4	3	21.4956	0.0208486	0.0330041	18.6647	0.787679	CAR-T TRIAL-1-D9-30052023	CAR-T URT-30052023	Copine-6 OS=Homo sapiens OX=9606 GN=CPNE6 PE=1 SV=3	100.028	68.5838	30.7019	0	6.44999	4.2287	100.028	65.0309	26.7448	0	3.88352	1.58197
P07814	EPRS1	11	7	55.6415	0.0209343	0.0330521	135.841	0.786726	CAR-T URT-30052023	CAR-T TRIAL-1-D9-30052023	Bifunctional glutamate/proline--tRNA ligase OS=Homo sapiens OX=9606 GN=EPRS1 PE=1 SV=5	101.233	97.5833	1.25393	19402.2	4562.11	3213.4	101.233	92.5281	1.09231	7221.65	2746.84	1202.14
O94906	PRPF6	3	1	17.1134	0.0210202	0.0330814	28.6977	0.785772	CAR-T TRIAL-1-D9-30052023	CAR-T URT-30052023	Pre-mRNA-processing factor 6 OS=Homo sapiens OX=9606 GN=PRPF6 PE=1 SV=1	249.564	192.674	296.565	0	25.7443	0	249.564	182.693	258.341	0	15.5006	0
P51149	RAB7A	11	7	69.8964	0.0210637	0.0330814	4.76867	0.785291	CAR-T TRIAL-1-D9-30052023	CAR-T URT-30052023	Ras-related protein Rab-7a OS=Homo sapiens OX=9606 GN=RAB7A PE=1 SV=1	1528.06	1641.94	1585.39	118.984	241.859	636.37	1528.06	1556.88	1381.05	44.2867	145.623	238.068
P02675	FGB	15	13	142.676	0.0218099	0.0341635	16.1747	0.777107	CAR-T TRIAL-1-D9-30052023	CAR-T URT-30052023	Fibrinogen beta chain OS=Homo sapiens OX=9606 GN=FGB PE=1 SV=2	11325.2	11445.1	9937.17	62.0266	1856.76	103.349	11325.2	10852.2	8656.39	23.0867	1117.95	38.6631
P07738	BPGM	1	1	7.0365	0.0220058	0.0342958	11.5123	0.774984	CAR-T TRIAL-1-D9-30052023	CAR-T URT-30052023	Bisphosphoglycerate mutase OS=Homo sapiens OX=9606 GN=BPGM PE=1 SV=2	1076.09	1049.76	725.628	11.3655	67.9051	168.42	1076.09	995.377	632.104	4.23032	40.8855	63.0065
P50395	GDI2	14	13	102.244	0.0220093	0.0342958	3.90558	0.774946	CAR-T TRIAL-1-D9-30052023	CAR-T URT-30052023	Rab GDP dissociation inhibitor beta OS=Homo sapiens OX=9606 GN=GDI2 PE=1 SV=2	5996.59	6003.43	6559.23	2776.94	648.519	1326.52	5996.59	5692.43	5713.83	1033.6	390.471	496.255
A6NJW9;P10966	CD8B2	1	1	5.1102	0.0227426	0.0353461	649.64	0.767094	CAR-T URT-30052023	CAR-T TRIAL-1-D9-30052023	T-cell surface glycoprotein CD8 beta-2 chain OS=Homo sapiens OX=9606 GN=CD8B2 PE=3 SV=3	0	0	32.6097	510.13	20216.2	458.192	0	0	28.4067	189.874	12172.1	171.411
Q9UKX2	MYH2	2	1	12.4305	0.0229027	0.0355026	16.4882	0.765398	CAR-T TRIAL-1-D9-30052023	CAR-T URT-30052023	Myosin-2 OS=Homo sapiens OX=9606 GN=MYH2 PE=1 SV=1	6258.98	5970.92	5244.53	25.6085	942.422	91.7862	6258.98	5661.61	4568.58	9.53168	567.43	34.3375
P05107	ITGB2	13	10	84.7929	0.0230289	0.0356057	6.11878	0.764067	CAR-T TRIAL-1-D9-30052023	CAR-T URT-30052023	Integrin beta-2 OS=Homo sapiens OX=9606 GN=ITGB2 PE=1 SV=2	2369.87	2612.63	2186.43	100.295	772.903	298.427	2369.87	2477.29	1904.62	37.3307	465.363	111.642
P00330	ADH1	21	19	205.377	0.0233617	0.0360269	5.85076	0.760578	CAR-T URT-30052023	CAR-T TRIAL-1-D9-30052023	Alcohol dehydrogenase 1 OS=Saccharomyces cerevisiae (strain ATCC 204508 / S288c) OX=559292 GN=ADH1 PE=1 SV=5	4245.12	5505.32	6061.29	14632.8	59090.9	18787	4245.12	5220.13	5280.07	5446.43	35578.5	7028.28
Q9H2U2	PPA2	3	1	20.5566	0.0234459	0.0360636	181.328	0.759699	CAR-T URT-30052023	CAR-T TRIAL-1-D9-30052023	Inorganic pyrophosphatase 2_ mitochondrial OS=Homo sapiens OX=9606 GN=PPA2 PE=1 SV=2	49.9233	4.33086	2.79678	443.179	374.782	9526.96	49.9233	4.10651	2.43631	164.955	225.655	3564.06
P09874	PARP1	13	7	74.1037	0.023582	0.0361797	2.15203	0.758284	CAR-T URT-30052023	CAR-T TRIAL-1-D9-30052023	Poly [ADP-ribose] polymerase 1 OS=Homo sapiens OX=9606 GN=PARP1 PE=1 SV=4	1018.42	1099.3	1665.33	2212.12	3582.1	2347.01	1018.42	1042.36	1450.69	823.368	2156.78	878.024
O43143	DHX15	4	3	23.0737	0.0242592	0.0370627	6.21675	0.751315	CAR-T TRIAL-1-D9-30052023	CAR-T URT-30052023	ATP-dependent RNA helicase DHX15 OS=Homo sapiens OX=9606 GN=DHX15 PE=1 SV=2	54.9821	58.7529	39.6191	9.01386	1.94738	13.7066	54.9821	55.7093	34.5127	3.35502	1.17251	5.12769
Q562R1	ACTBL2	15	3	182.951	0.0242818	0.0370627	Infinity	0.751084	CAR-T URT-30052023	CAR-T TRIAL-1-D9-30052023	Beta-actin-like protein 2 OS=Homo sapiens OX=9606 GN=ACTBL2 PE=1 SV=2	0	0	0	3755.98	9.78314	276.662	0	0	0	1398.01	5.89041	103.5
Q96A26	FAM162A	2	2	10.3029	0.0245339	0.037352	22.4988	0.748523	CAR-T URT-30052023	CAR-T TRIAL-1-D9-30052023	Protein FAM162A OS=Homo sapiens OX=9606 GN=FAM162A PE=1 SV=2	28.0716	31.4817	163.542	342.849	1268.02	3408.5	28.0716	29.8509	142.464	127.611	763.472	1275.13
P61106	RAB14	4	3	28.9191	0.0251339	0.03811	48.1946	0.742491	CAR-T URT-30052023	CAR-T TRIAL-1-D9-30052023	Ras-related protein Rab-14 OS=Homo sapiens OX=9606 GN=RAB14 PE=1 SV=4	101.607	95.5627	54.3885	353.38	5150.4	6619.97	101.607	90.6122	47.3785	131.53	3101.04	2476.55
Q00013	MPP1	3	3	17.0739	0.0251723	0.03811	5.63927	0.742109	CAR-T TRIAL-1-D9-30052023	CAR-T URT-30052023	55 kDa erythrocyte membrane protein OS=Homo sapiens OX=9606 GN=MPP1 PE=1 SV=2	1181.22	1185.15	1234.06	84.2982	482.323	71.8346	1181.22	1123.76	1075	31.3764	290.405	26.8736
Q92882	OSTF1	2	2	10.7307	0.0252234	0.03811	1314.66	0.741601	CAR-T URT-30052023	CAR-T TRIAL-1-D9-30052023	Osteoclast-stimulating factor 1 OS=Homo sapiens OX=9606 GN=OSTF1 PE=1 SV=2	0	4.36369	0	2992.39	20.3732	2724.01	0	4.13763	0	1113.79	12.2667	1019.06
Q14103	HNRNPD	9	5	51.5955	0.0255694	0.0385352	15.6068	0.738173	CAR-T URT-30052023	CAR-T TRIAL-1-D9-30052023	Heterogeneous nuclear ribonucleoprotein D0 OS=Homo sapiens OX=9606 GN=HNRNPD PE=1 SV=1	455.355	471.333	561.914	6112.79	15605.1	1514.41	455.355	446.916	489.491	2275.23	9395.76	566.546
P27348	YWHAQ	24	18	186.512	0.025707	0.0386451	48.0004	0.736818	CAR-T TRIAL-1-D9-30052023	CAR-T URT-30052023	14-3-3 protein theta OS=Homo sapiens OX=9606 GN=YWHAQ PE=1 SV=1	2429.59	2344.62	2231.99	0.000232241	0	145.961	2429.59	2223.17	1944.31	8.64419e-05	0	54.6045
P49588	AARS1	12	8	78.3101	0.0257905	0.0386731	152.084	0.735999	CAR-T TRIAL-1-D9-30052023	CAR-T URT-30052023	Alanine--tRNA ligase_ cytoplasmic OS=Homo sapiens OX=9606 GN=AARS1 PE=1 SV=2	17005.7	13393.7	9461.18	142.739	119.356	0	17005.7	12699.8	8241.76	53.1286	71.8639	0
Q9C0B1	FTO	5	2	31.3419	0.026129	0.0390826	5.61549	0.732694	CAR-T TRIAL-1-D9-30052023	CAR-T URT-30052023	Alpha-ketoglutarate-dependent dioxygenase FTO OS=Homo sapiens OX=9606 GN=FTO PE=1 SV=3	943.819	1359.06	1757.69	309.329	67.9748	345.797	943.819	1288.66	1531.14	115.135	40.9274	129.364
P09326	CD48	3	2	20.0051	0.0263211	0.0392714	2.56866	0.730832	CAR-T TRIAL-1-D9-30052023	CAR-T URT-30052023	CD48 antigen OS=Homo sapiens OX=9606 GN=CD48 PE=1 SV=2	840.035	960.782	751.843	180.559	329.183	484.028	840.035	911.01	654.941	67.2053	198.2	181.076
P01871;P0DOX6	IGHM	12	11	96.2403	0.0263892	0.0392749	264.994	0.730174	CAR-T URT-30052023	CAR-T TRIAL-1-D9-30052023	Immunoglobulin heavy constant mu OS=Homo sapiens OX=9606 GN=IGHM PE=1 SV=4	29.6065	15.7867	56.1068	9477.35	243.438	17176.1	29.6065	14.9689	48.8753	3527.54	146.574	6425.64
Q9BTC0	DIDO1	8	5	52.6333	0.0265916	0.0394777	662.053	0.728225	CAR-T URT-30052023	CAR-T TRIAL-1-D9-30052023	Death-inducer obliterator 1 OS=Homo sapiens OX=9606 GN=DIDO1 PE=1 SV=5	24.4758	22.0833	123.405	8875	102984	665.855	24.4758	20.9393	107.5	3303.34	62006.7	249.098
P24534	EEF1B2	3	2	18.1642	0.0268679	0.0397889	12.9071	0.72558	CAR-T URT-30052023	CAR-T TRIAL-1-D9-30052023	Elongation factor 1-beta OS=Homo sapiens OX=9606 GN=EEF1B2 PE=1 SV=3	84.2828	107.898	125.347	2313.83	277.305	1507.22	84.2828	102.309	109.191	861.224	166.965	563.856
P18621	RPL17	3	3	25.341	0.0270988	0.0400099	14.4435	0.723385	CAR-T URT-30052023	CAR-T TRIAL-1-D9-30052023	60S ribosomal protein L17 OS=Homo sapiens OX=9606 GN=RPL17 PE=1 SV=3	70.2546	57.4863	84.4223	193.688	1041.68	1829.02	70.2546	54.5083	73.5413	72.0921	627.191	684.24
P62906	RPL10A	8	8	40.7359	0.0271512	0.0400099	5.89692	0.722889	CAR-T URT-30052023	CAR-T TRIAL-1-D9-30052023	60S ribosomal protein L10a OS=Homo sapiens OX=9606 GN=RPL10A PE=1 SV=2	627.215	531.625	829.722	6001.48	1340.34	4384.58	627.215	504.085	722.782	2233.79	807.014	1640.28
Q03518	TAP1	2	2	5.4033	0.0274886	0.0403902	35.2998	0.719708	CAR-T URT-30052023	CAR-T TRIAL-1-D9-30052023	Antigen peptide transporter 1 OS=Homo sapiens OX=9606 GN=TAP1 PE=1 SV=3	109.662	129.153	74.3606	740.389	831.868	9482.78	109.662	122.463	64.7765	275.578	500.866	3547.54
P63104	YWHAZ	17	12	194.359	0.0275446	0.0403902	5.33469	0.719183	CAR-T TRIAL-1-D9-30052023	CAR-T URT-30052023	14-3-3 protein zeta/delta OS=Homo sapiens OX=9606 GN=YWHAZ PE=1 SV=1	27101	25037.9	22943.7	7046.53	5840.06	1187.83	27101	23740.9	19986.6	2622.77	3516.28	444.37
Q9HB71	CACYBP	14	9	102.886	0.0279626	0.0407478	49.1623	0.715287	CAR-T URT-30052023	CAR-T TRIAL-1-D9-30052023	Calcyclin-binding protein OS=Homo sapiens OX=9606 GN=CACYBP PE=1 SV=2	127.603	50.7727	123.726	9882.28	422.359	4547.39	127.603	48.1425	107.78	3678.26	254.302	1701.19
O94776	MTA2	3	2	13.9682	0.027981	0.0407478	71.453	0.715116	CAR-T URT-30052023	CAR-T TRIAL-1-D9-30052023	Metastasis-associated protein MTA2 OS=Homo sapiens OX=9606 GN=MTA2 PE=1 SV=1	0.712504	0.252023	29.7863	178.209	1869.12	149.912	0.712504	0.238967	25.9472	66.3309	1125.39	56.0825
Q15942	ZYX	10	7	65.0756	0.0279933	0.0407478	4.98054	0.715002	CAR-T TRIAL-1-D9-30052023	CAR-T URT-30052023	Zyxin OS=Homo sapiens OX=9606 GN=ZYX PE=1 SV=1	3505.44	3406.9	2656.92	252.112	1412.68	256.534	3505.44	3230.41	2314.48	93.8381	850.574	95.97
P62081	RPS7	11	8	82.2636	0.0281139	0.0408237	2.64649	0.713887	CAR-T URT-30052023	CAR-T TRIAL-1-D9-30052023	40S ribosomal protein S7 OS=Homo sapiens OX=9606 GN=RPS7 PE=1 SV=1	746.797	790.831	649.75	2327.19	1066.74	2394.94	746.797	749.864	566.005	866.196	642.282	895.955
O60237	PPP1R12B	4	2	21.1766	0.0282513	0.0409236	5.31637	0.71262	CAR-T TRIAL-1-D9-30052023	CAR-T URT-30052023	Protein phosphatase 1 regulatory subunit 12B OS=Homo sapiens OX=9606 GN=PPP1R12B PE=1 SV=2	522.725	494.725	572.831	28.9447	220.973	49.2116	522.725	469.097	499	10.7734	133.047	18.4102
Q13347	EIF3I	4	1	21.9336	0.0283517	0.040929	3.29769	0.711697	CAR-T TRIAL-1-D9-30052023	CAR-T URT-30052023	Eukaryotic translation initiation factor 3 subunit I OS=Homo sapiens OX=9606 GN=EIF3I PE=1 SV=1	1173.57	1219.84	1136.05	143.878	528.245	398.157	1173.57	1156.65	989.625	53.5526	318.055	148.952
P02795;P04732;P13640;P80297;Q8N339	MT2A	1	1	8.8552	0.0284488	0.040929	50.3616	0.710807	CAR-T URT-30052023	CAR-T TRIAL-1-D9-30052023	Metallothionein-2 OS=Homo sapiens OX=9606 GN=MT2A PE=1 SV=1	23.3734	27.709	0	1656.78	476.084	439.724	23.3734	26.2736	0	616.666	286.649	164.502
O15355	PPM1G	4	3	16.1678	0.0284608	0.040929	27.792	0.710698	CAR-T URT-30052023	CAR-T TRIAL-1-D9-30052023	Protein phosphatase 1G OS=Homo sapiens OX=9606 GN=PPM1G PE=1 SV=1	1.10215	1.0552	3.50914	16.6896	11.3433	129.45	1.10215	1.00053	3.05686	6.21198	6.82975	48.4276
Q03252;P11215;P20393;Q14995;Q59H18;Q5JRC9;Q5TCS8;Q86T90;Q86YT6;Q8N1F7;Q9H2F5;Q9NUB1;Q9NXE4	LMNB2	15	5	93.7356	0.0285679	0.0409843	26.8438	0.709719	CAR-T URT-30052023	CAR-T TRIAL-1-D9-30052023	Lamin-B2 OS=Homo sapiens OX=9606 GN=LMNB2 PE=1 SV=4	604.054	584.324	613.958	4996.02	3054.13	40331.3	604.054	554.054	534.826	1859.55	1838.88	15088.1
P27361	MAPK3	2	1	13.7487	0.0291448	0.0417117	58.3515	0.704491	CAR-T URT-30052023	CAR-T TRIAL-1-D9-30052023	Mitogen-activated protein kinase 3 OS=Homo sapiens OX=9606 GN=MAPK3 PE=1 SV=4	99.0759	61.9017	1.01873	1143.31	2689.64	5619.78	99.0759	58.695	0.887427	425.548	1619.43	2102.38
A7E2Y1	MYH7B	2	1	12.9402	0.0294691	0.042075	48.7641	0.701585	CAR-T URT-30052023	CAR-T TRIAL-1-D9-30052023	Myosin-7B OS=Homo sapiens OX=9606 GN=MYH7B PE=1 SV=4	7.92743	0	5.10056	73.5303	517.03	44.7381	7.92743	0	4.44317	27.3685	311.302	16.7367
P42025	ACTR1B	2	2	10.0446	0.0296852	0.0422732	76.5787	0.699662	CAR-T URT-30052023	CAR-T TRIAL-1-D9-30052023	Beta-centractin OS=Homo sapiens OX=9606 GN=ACTR1B PE=1 SV=1	11.8909	25.5001	13.9066	1364.32	74.5051	2489.47	11.8909	24.1791	12.1142	507.811	44.8594	931.318
P02786	TFRC	2	2	15.1161	0.0297496	0.0422732	1276.62	0.699092	CAR-T URT-30052023	CAR-T TRIAL-1-D9-30052023	Transferrin receptor protein 1 OS=Homo sapiens OX=9606 GN=TFRC PE=1 SV=2	5.98961	23.8286	70.714	66389.1	337.483	61614.6	5.98961	22.5942	61.5999	24710.5	203.198	23050.2
P14770	GP9	2	2	16.6916	0.0299955	0.0424294	27.4982	0.696921	CAR-T TRIAL-1-D9-30052023	CAR-T URT-30052023	Platelet glycoprotein IX OS=Homo sapiens OX=9606 GN=GP9 PE=1 SV=3	360.852	450.758	857.635	60.7037	0	0	360.852	427.408	747.097	22.5944	0	0
P13716	ALAD	3	2	16.8042	0.0300017	0.0424294	35.2382	0.696866	CAR-T TRIAL-1-D9-30052023	CAR-T URT-30052023	Delta-aminolevulinic acid dehydratase OS=Homo sapiens OX=9606 GN=ALAD PE=1 SV=1	1260.72	1455.4	2891.02	0	1.54386	157.577	1260.72	1380.01	2518.41	0	0.929556	58.9502
P26640	VARS1	6	2	32.8704	0.0301069	0.0424776	7.51432	0.695941	CAR-T TRIAL-1-D9-30052023	CAR-T URT-30052023	Valine--tRNA ligase OS=Homo sapiens OX=9606 GN=VARS1 PE=1 SV=4	644.124	713.651	573.676	85.5616	13.7896	157.685	644.124	676.681	499.736	31.8467	8.30268	58.9903
P08397	HMBS	4	4	31.1531	0.0305642	0.043021	3.51355	0.69195	CAR-T TRIAL-1-D9-30052023	CAR-T URT-30052023	Porphobilinogen deaminase OS=Homo sapiens OX=9606 GN=HMBS PE=1 SV=2	3478.14	3307.68	2823.72	1561.69	819.692	353.61	3478.14	3136.33	2459.78	581.272	493.535	132.287
Q9BSJ8	ESYT1	10	10	74.352	0.0311893	0.0436437	11.3964	0.686569	CAR-T URT-30052023	CAR-T TRIAL-1-D9-30052023	Extended synaptotagmin-1 OS=Homo sapiens OX=9606 GN=ESYT1 PE=1 SV=1	658.599	712.995	565.755	9233.33	1476.83	11368.6	658.599	676.059	492.836	3436.71	889.197	4253.04
P13639	EEF2	40	32	337.21	0.031226	0.0436437	11.0683	0.686256	CAR-T URT-30052023	CAR-T TRIAL-1-D9-30052023	Elongation factor 2 OS=Homo sapiens OX=9606 GN=EEF2 PE=1 SV=4	877.753	844.117	1028.26	20983.1	7059.43	2396.87	877.753	800.389	895.732	7810.06	4250.47	896.676
P28067	HLA-DMA	1	1	5.5786	0.0313854	0.043764	Infinity	0.684898	CAR-T TRIAL-1-D9-30052023	CAR-T URT-30052023	HLA class II histocompatibility antigen_ DM alpha chain OS=Homo sapiens OX=9606 GN=HLA-DMA PE=1 SV=1	21316.7	23748.3	11.6602	0	0	0	21316.7	22518	10.1573	0	0	0
P82979	SARNP	2	1	12.2516	0.0315293	0.0438621	6.36552	0.683677	CAR-T TRIAL-1-D9-30052023	CAR-T URT-30052023	SAP domain-containing ribonucleoprotein OS=Homo sapiens OX=9606 GN=SARNP PE=1 SV=3	797.845	832.951	585.107	22.6704	218.409	107.031	797.845	789.802	509.695	8.4381	131.504	40.0406
P06748	NPM1	15	14	157.898	0.0316334	0.0439046	16494.4	0.682797	CAR-T URT-30052023	CAR-T TRIAL-1-D9-30052023	Nucleophosmin OS=Homo sapiens OX=9606 GN=NPM1 PE=1 SV=2	0	1.35314	3.19115	26330.7	31.2027	48593.4	0	1.28304	2.77985	9800.49	18.7871	18179
A5A3E0;P0CG38	POTEF	20	3	210.941	0.0319525	0.0442447	7.14495	0.680112	CAR-T TRIAL-1-D9-30052023	CAR-T URT-30052023	POTE ankyrin domain family member F OS=Homo sapiens OX=9606 GN=POTEF PE=1 SV=2	1096.31	1580.01	1827.73	514.213	77.23	38.9393	1096.31	1498.16	1592.16	191.394	46.5	14.5673
P55786;A6NEC2	NPEPPS	5	3	22.2603	0.0321046	0.0443523	19.5784	0.67884	CAR-T TRIAL-1-D9-30052023	CAR-T URT-30052023	Puromycin-sensitive aminopeptidase OS=Homo sapiens OX=9606 GN=NPEPPS PE=1 SV=2	182.603	270.821	350.802	0	41.0773	0	182.603	256.792	305.588	0	24.7325	0
Q70JA7	CHSY3	1	1	5.6408	0.0323518	0.0443922	128.462	0.676782	CAR-T URT-30052023	CAR-T TRIAL-1-D9-30052023	Chondroitin sulfate synthase 3 OS=Homo sapiens OX=9606 GN=CHSY3 PE=2 SV=3	5.58816	17.9606	0	888.288	2078.69	58.1328	5.58816	17.0302	0	330.627	1251.58	21.7476
P61020	RAB5B	2	1	11.1184	0.0324237	0.0443922	32.113	0.676186	CAR-T TRIAL-1-D9-30052023	CAR-T URT-30052023	Ras-related protein Rab-5B OS=Homo sapiens OX=9606 GN=RAB5B PE=1 SV=1	634.992	883.186	615.399	0	21.3486	45.0911	634.992	837.434	536.082	0	12.8539	16.8687
O60313	OPA1	5	5	26.1529	0.0324741	0.0443922	4.49001	0.675769	CAR-T TRIAL-1-D9-30052023	CAR-T URT-30052023	Dynamin-like 120 kDa protein_ mitochondrial OS=Homo sapiens OX=9606 GN=OPA1 PE=1 SV=3	1020.78	1054.89	880.108	477.66	73.979	106.663	1020.78	1000.25	766.674	177.789	44.5426	39.9028
P46783	RPS10	2	2	13.0479	0.0324885	0.0443922	19.4845	0.67565	CAR-T TRIAL-1-D9-30052023	CAR-T URT-30052023	40S ribosomal protein S10 OS=Homo sapiens OX=9606 GN=RPS10 PE=1 SV=1	333.172	307.126	347.898	50.717	0	0	333.172	291.216	303.058	18.8772	0	0
Q14CX7	NAA25	4	2	26.3666	0.0325054	0.0443922	24.4203	0.67551	CAR-T TRIAL-1-D9-30052023	CAR-T URT-30052023	N-alpha-acetyltransferase 25_ NatB auxiliary subunit OS=Homo sapiens OX=9606 GN=NAA25 PE=1 SV=1	484.522	489.399	318.812	0	42.1746	10.7622	484.522	464.046	277.722	0	25.3932	4.02616
O75821	EIF3G	3	2	15.8236	0.0326064	0.0444285	2.67308	0.674676	CAR-T TRIAL-1-D9-30052023	CAR-T URT-30052023	Eukaryotic translation initiation factor 3 subunit G OS=Homo sapiens OX=9606 GN=EIF3G PE=1 SV=2	990.517	1521.45	1610.92	273.775	686.723	581.876	990.517	1442.64	1403.29	101.901	413.474	217.682
Q66K41	ZNF385C	2	2	9.4242	0.0328242	0.0445572	16.5764	0.672885	CAR-T URT-30052023	CAR-T TRIAL-1-D9-30052023	Zinc finger protein 385C OS=Homo sapiens OX=9606 GN=ZNF385C PE=1 SV=4	20.7339	15.7127	718.517	2055.91	3595.99	6862.64	20.7339	14.8987	625.909	765.224	2165.14	2567.34
P00915	CA1	15	14	199.63	0.0328501	0.0445572	11.6638	0.672673	CAR-T TRIAL-1-D9-30052023	CAR-T URT-30052023	Carbonic anhydrase 1 OS=Homo sapiens OX=9606 GN=CA1 PE=1 SV=2	38794.1	42582.9	43115.5	259.017	8430.97	1983.39	38794.1	40377	37558.5	96.4079	5076.27	741.992
P05090	APOD	2	2	11.3561	0.0333566	0.0451329	24.6262	0.668548	CAR-T URT-30052023	CAR-T TRIAL-1-D9-30052023	Apolipoprotein D OS=Homo sapiens OX=9606 GN=APOD PE=1 SV=1	66.6129	59.3455	31.0607	1223.26	155.788	2487.73	66.6129	56.2712	27.0574	455.306	93.7997	930.668
P50995	ANXA11	7	4	40.4782	0.0334258	0.0451329	6.41905	0.667988	CAR-T URT-30052023	CAR-T TRIAL-1-D9-30052023	Annexin A11 OS=Homo sapiens OX=9606 GN=ANXA11 PE=1 SV=1	97.8319	132.453	173.076	1092.57	258.632	1237.99	97.8319	125.591	150.769	406.662	155.722	463.136
O60506	SYNCRIP	10	3	65.0283	0.0335512	0.0451999	9.41921	0.666977	CAR-T URT-30052023	CAR-T TRIAL-1-D9-30052023	Heterogeneous nuclear ribonucleoprotein Q OS=Homo sapiens OX=9606 GN=SYNCRIP PE=1 SV=2	314.237	198.842	104.816	1373.91	562.978	3883.19	314.237	188.541	91.3063	511.379	338.967	1452.71
O94923	GLCE	4	2	19.0724	0.0340452	0.0457621	Infinity	0.663022	CAR-T URT-30052023	CAR-T TRIAL-1-D9-30052023	D-glucuronyl C5-epimerase OS=Homo sapiens OX=9606 GN=GLCE PE=1 SV=3	0	0	0	2580.65	5.71851	3658.03	0	0	0	960.537	3.4431	1368.48
Q8NE71	ABCF1	5	3	26.4795	0.0346128	0.046342	5.31613	0.658536	CAR-T URT-30052023	CAR-T TRIAL-1-D9-30052023	ATP-binding cassette sub-family F member 1 OS=Homo sapiens OX=9606 GN=ABCF1 PE=1 SV=2	336.735	376.546	286.529	3317.87	1317.42	679.825	336.735	357.04	249.599	1234.94	793.217	254.325
P22314	UBA1	25	22	164.94	0.0346964	0.046342	2.361	0.657881	CAR-T TRIAL-1-D9-30052023	CAR-T URT-30052023	Ubiquitin-like modifier-activating enzyme 1 OS=Homo sapiens OX=9606 GN=UBA1 PE=1 SV=3	2175.5	2097.71	2101.76	1135.32	1106.18	458.617	2175.5	1989.05	1830.87	422.574	666.031	171.57
P61018	RAB4B	1	1	5.309	0.0347095	0.046342	18.4741	0.657778	CAR-T TRIAL-1-D9-30052023	CAR-T URT-30052023	Ras-related protein Rab-4B OS=Homo sapiens OX=9606 GN=RAB4B PE=1 SV=1	285.528	201.406	397.661	0	47.883	0	285.528	190.973	346.408	0	28.8302	0
Q12931	TRAP1	4	2	23.84	0.0348248	0.0463921	12.3422	0.656876	CAR-T URT-30052023	CAR-T TRIAL-1-D9-30052023	Heat shock protein 75 kDa_ mitochondrial OS=Homo sapiens OX=9606 GN=TRAP1 PE=1 SV=3	13.3657	23.0596	14.767	309.176	38.4707	284.178	13.3657	21.8651	12.8637	115.077	23.1631	106.312
P17693	HLA-G	4	3	30.8131	0.0350006	0.0465224	64.962	0.655507	CAR-T URT-30052023	CAR-T TRIAL-1-D9-30052023	HLA class I histocompatibility antigen_ alpha chain G OS=Homo sapiens OX=9606 GN=HLA-G PE=1 SV=1	0	0	161.644	2043.65	641.334	7815.73	0	0	140.81	760.662	386.146	2923.89
P52597	HNRNPF	8	6	81.0921	0.0351016	0.046553	2.28573	0.654722	CAR-T TRIAL-1-D9-30052023	CAR-T URT-30052023	Heterogeneous nuclear ribonucleoprotein F OS=Homo sapiens OX=9606 GN=HNRNPF PE=1 SV=3	1467.25	1554.29	1705.51	800.04	365.973	902.062	1467.25	1473.78	1485.69	297.781	220.351	337.464
P17066;P48741	HSPA6	11	3	97.7314	0.035192	0.0465694	2.74275	0.654022	CAR-T URT-30052023	CAR-T TRIAL-1-D9-30052023	Heat shock 70 kDa protein 6 OS=Homo sapiens OX=9606 GN=HSPA6 PE=1 SV=2	342.48	290.696	205.912	697.734	455.175	1148.5	342.48	275.637	179.373	259.702	274.06	429.657
Q14566;O43290;O76039;P49593;Q3ZCQ8;Q9BPX3;Q9ULQ0	MCM6	14	8	84.4766	0.0358668	0.0472184	70.6673	0.648842	CAR-T URT-30052023	CAR-T TRIAL-1-D9-30052023	DNA replication licensing factor MCM6 OS=Homo sapiens OX=9606 GN=MCM6 PE=1 SV=1	131.243	79.6716	322.007	34377.6	1517.99	1764.53	131.243	75.5444	280.505	12795.6	913.978	660.117
O75396	SEC22B	3	2	17.2423	0.0358834	0.0472184	Infinity	0.648716	CAR-T URT-30052023	CAR-T TRIAL-1-D9-30052023	Vesicle-trafficking protein SEC22b OS=Homo sapiens OX=9606 GN=SEC22B PE=1 SV=5	0	0	0	2754.39	4.86116	1950.82	0	0	0	1025.21	2.9269	729.808
P69905	HBA1	32	30	297.704	0.0359256	0.0472184	8.27172	0.648394	CAR-T TRIAL-1-D9-30052023	CAR-T URT-30052023	Hemoglobin subunit alpha OS=Homo sapiens OX=9606 GN=HBA2 PE=1 SV=2	1.44535e+06	1.45751e+06	1.21172e+06	451380	24430.4	21617.1	1.44535e+06	1.38201e+06	1.05554e+06	168007	14709.5	8087.03
Q6ZNE9	RUFY4	2	1	11.0996	0.0360533	0.0472184	10.3646	0.647424	CAR-T TRIAL-1-D9-30052023	CAR-T URT-30052023	RUN and FYVE domain-containing protein 4 OS=Homo sapiens OX=9606 GN=RUFY4 PE=1 SV=2	579.875	905.482	956.399	85.5868	7.39781	142.601	579.875	858.575	833.132	31.856	4.4542	53.3476
Q86VP6	CAND1	6	5	32.3138	0.036078	0.0472184	12.6709	0.647237	CAR-T URT-30052023	CAR-T TRIAL-1-D9-30052023	Cullin-associated NEDD8-dissociated protein 1 OS=Homo sapiens OX=9606 GN=CAND1 PE=1 SV=2	114.271	112.518	55.8889	2160.92	224.002	1196.87	114.271	106.689	48.6855	804.31	134.871	447.751
P17844	DDX5	11	3	65.7949	0.0367034	0.0479317	13.4815	0.642535	CAR-T TRIAL-1-D9-30052023	CAR-T URT-30052023	Probable ATP-dependent RNA helicase DDX5 OS=Homo sapiens OX=9606 GN=DDX5 PE=1 SV=1	70909.4	87467.9	107903	5528.14	380.972	13842.4	70909.4	82936.8	93995.9	2057.61	229.382	5178.48
P26038	MSN	38	21	351.924	0.0375648	0.0488738	3.77461	0.636171	CAR-T URT-30052023	CAR-T TRIAL-1-D9-30052023	Moesin OS=Homo sapiens OX=9606 GN=MSN PE=1 SV=3	7344.57	6691.19	6380.73	16239	46872.9	13952.6	7344.57	6344.56	5558.34	6044.26	28222	5219.69
O75475	PSIP1	3	3	15.477	0.0375906	0.0488738	2.91637	0.635983	CAR-T URT-30052023	CAR-T TRIAL-1-D9-30052023	PC4 and SFRS1-interacting protein OS=Homo sapiens OX=9606 GN=PSIP1 PE=1 SV=1	1031.54	1077.11	744.143	3504.53	3428.43	1386.83	1031.54	1021.31	648.233	1304.41	2064.25	518.817
Q86YV0	RASAL3	4	2	25.0373	0.0377052	0.0488738	28922	0.635146	CAR-T URT-30052023	CAR-T TRIAL-1-D9-30052023	RAS protein activator like-3 OS=Homo sapiens OX=9606 GN=RASAL3 PE=1 SV=2	0	0	0.754948	20342.2	9.24634	1483.13	0	0	0.657645	7571.52	5.5672	554.845
P25788	PSMA3	6	4	39.3312	0.0377524	0.0488738	5.05654	0.634802	CAR-T TRIAL-1-D9-30052023	CAR-T URT-30052023	Proteasome subunit alpha type-3 OS=Homo sapiens OX=9606 GN=PSMA3 PE=1 SV=2	6454.3	6799.85	6236.71	485.58	3049.81	319.196	6454.3	6447.6	5432.88	180.736	1836.28	119.412
P35579	MYH9	105	77	957.42	0.0379102	0.0489719	3.23633	0.633656	CAR-T URT-30052023	CAR-T TRIAL-1-D9-30052023	Myosin-9 OS=Homo sapiens OX=9606 GN=MYH9 PE=1 SV=4	3817.37	4269.11	5030.14	8153.35	24397.2	9899.07	3817.37	4047.95	4381.82	3034.74	14689.5	3703.27
Q96KP4	CNDP2	6	4	33.6762	0.038061	0.0490606	11.9079	0.632563	CAR-T URT-30052023	CAR-T TRIAL-1-D9-30052023	Cytosolic non-specific dipeptidase OS=Homo sapiens OX=9606 GN=CNDP2 PE=1 SV=2	160.423	155.936	131.575	2918.36	314.773	2100.83	160.423	147.858	114.616	1086.24	189.524	785.927
Q92804	TAF15	4	1	28.1534	0.0390676	0.0502496	231.536	0.625372	CAR-T URT-30052023	CAR-T TRIAL-1-D9-30052023	TATA-binding protein-associated factor 2N OS=Homo sapiens OX=9606 GN=TAF15 PE=1 SV=1	38.0723	32.5047	28.2009	1545.37	21118.7	206.631	38.0723	30.8209	24.5662	575.2	12715.5	77.3014
Q9H4M9	EHD1	3	2	14.1455	0.0391906	0.0502993	8.20327	0.624505	CAR-T TRIAL-1-D9-30052023	CAR-T URT-30052023	EH domain-containing protein 1 OS=Homo sapiens OX=9606 GN=EHD1 PE=1 SV=2	849.291	1107.9	792.923	44.6188	280.079	10.548	849.291	1050.51	690.726	16.6075	168.635	3.94605
P16401	H1-5	12	6	96.6703	0.0396229	0.0506688	13.266	0.621477	CAR-T URT-30052023	CAR-T TRIAL-1-D9-30052023	Histone H1.5 OS=Homo sapiens OX=9606 GN=H1-5 PE=1 SV=3	1482.98	1605.45	1599.17	3352.6	36600.9	22232.2	1482.98	1522.28	1393.06	1247.86	22037.3	8317.14
P00491	PNP	11	10	99.2241	0.0396483	0.0506688	6.07892	0.6213	CAR-T TRIAL-1-D9-30052023	CAR-T URT-30052023	Purine nucleoside phosphorylase OS=Homo sapiens OX=9606 GN=PNP PE=1 SV=2	1952.58	1563.33	1212.27	604.765	43.7517	129.283	1952.58	1482.34	1056.03	225.098	26.3428	48.3651
Q13227	GPS2	1	1	5.5343	0.0401938	0.0508627	79.711	0.617524	CAR-T URT-30052023	CAR-T TRIAL-1-D9-30052023	G protein pathway suppressor 2 OS=Homo sapiens OX=9606 GN=GPS2 PE=1 SV=3	52.585	27.8166	243.09	620.748	23299.9	1865.13	52.585	26.3756	211.759	231.047	14028.8	697.751
P13645	KRT10	3	2	15.9951	0.0402067	0.0508627	12.2949	0.617436	CAR-T TRIAL-1-D9-30052023	CAR-T URT-30052023	Keratin_ type I cytoskeletal 10 OS=Homo sapiens OX=9606 GN=KRT10 PE=1 SV=6	1583.37	1580.51	809.176	287.845	30.4361	4.86572	1583.37	1498.63	704.884	107.138	18.3255	1.82028
P53007	SLC25A1	3	3	19.916	0.0402261	0.0508627	5.57883	0.617302	CAR-T TRIAL-1-D9-30052023	CAR-T URT-30052023	Tricarboxylate transport protein_ mitochondrial OS=Homo sapiens OX=9606 GN=SLC25A1 PE=1 SV=2	11458.7	13623.4	15497.6	1812.69	436.25	5024.94	11458.7	12917.7	13500.2	674.696	262.665	1879.84
Q6P435	SMG1	2	2	10.1071	0.0405853	0.0512084	18.0778	0.614842	CAR-T URT-30052023	CAR-T TRIAL-1-D9-30052023	Putative uncharacterized SMG1-like protein OS=Homo sapiens OX=9606 PE=5 SV=1	3.34622	0	44.2126	127.241	224.543	507.974	3.34622	0	38.5141	47.3601	135.197	190.034
Q9NS67	GPR27	1	1	5.0271	0.0409824	0.0515919	2.25083	0.612147	CAR-T TRIAL-1-D9-30052023	CAR-T URT-30052023	Probable G-protein coupled receptor 27 OS=Homo sapiens OX=9606 GN=GPR27 PE=2 SV=1	733.51	578.934	655.999	257.079	164.981	452.48	733.51	548.944	571.449	95.6867	99.3346	169.274
Q9UHV9	PFDN2	1	1	6.1965	0.0410622	0.0515919	85.1769	0.611609	CAR-T URT-30052023	CAR-T TRIAL-1-D9-30052023	Prefoldin subunit 2 OS=Homo sapiens OX=9606 GN=PFDN2 PE=1 SV=1	6.70812	13.4022	27.9767	1949.62	53.9722	2092.31	6.70812	12.7079	24.3709	725.661	32.4965	782.741
P55884	EIF3B	6	4	36.902	0.0413008	0.0517828	28.0712	0.610004	CAR-T URT-30052023	CAR-T TRIAL-1-D9-30052023	Eukaryotic translation initiation factor 3 subunit B OS=Homo sapiens OX=9606 GN=EIF3B PE=1 SV=3	167.412	163.097	501.195	1153.45	19829.1	2364.36	167.412	154.648	436.597	429.323	11939.1	884.513
Q07912	TNK2	4	1	24.0938	0.0419703	0.0525118	63.2884	0.605547	CAR-T URT-30052023	CAR-T TRIAL-1-D9-30052023	Activated CDC42 kinase 1 OS=Homo sapiens OX=9606 GN=TNK2 PE=1 SV=3	31.7609	27.5363	164.489	3996.87	242.601	9923.59	31.7609	26.1098	143.288	1487.66	146.069	3712.44
P22626	HNRNPA2B1	17	15	125.007	0.0422376	0.0527357	10.4622	0.603786	CAR-T URT-30052023	CAR-T TRIAL-1-D9-30052023	Heterogeneous nuclear ribonucleoproteins A2/B1 OS=Homo sapiens OX=9606 GN=HNRNPA2B1 PE=1 SV=2	1193.03	986.301	438.395	17636.3	7779.49	1971.45	1193.03	935.207	381.892	6564.35	4684.01	737.526
O15533	TAPBP	3	2	15.6349	0.0423881	0.052742	145291	0.602799	CAR-T URT-30052023	CAR-T TRIAL-1-D9-30052023	Tapasin OS=Homo sapiens OX=9606 GN=TAPBP PE=1 SV=2	0	0.236769	0	248.691	12.6016	34139.1	0	0.224504	0	92.5647	7.58738	12771.5
P08246	ELANE	2	2	10.7527	0.0424194	0.052742	20.896	0.602594	CAR-T TRIAL-1-D9-30052023	CAR-T URT-30052023	Neutrophil elastase OS=Homo sapiens OX=9606 GN=ELANE PE=1 SV=1	1708.68	1840.15	1488.6	0	241.071	0	1708.68	1744.82	1296.74	0	145.148	0
Q00839	HNRNPU	18	15	132.547	0.0429365	0.053274	325.333	0.599231	CAR-T URT-30052023	CAR-T TRIAL-1-D9-30052023	Heterogeneous nuclear ribonucleoprotein U OS=Homo sapiens OX=9606 GN=HNRNPU PE=1 SV=6	16.9095	15.6397	2.77587	3129.88	54.5019	8308.02	16.9095	14.8295	2.41809	1164.97	32.8155	3108.05
Q99714	HSD17B10	6	6	35.2585	0.0430955	0.0533603	21.6432	0.598204	CAR-T URT-30052023	CAR-T TRIAL-1-D9-30052023	3-hydroxyacyl-CoA dehydrogenase type-2 OS=Homo sapiens OX=9606 GN=HSD17B10 PE=1 SV=3	17.9681	26.008	15.0539	1083.72	110.124	83.7557	17.9681	24.6607	13.1137	403.369	66.3052	31.3333
P25786	PSMA1	8	5	63.2891	0.0431919	0.0533689	2.73709	0.597584	CAR-T URT-30052023	CAR-T TRIAL-1-D9-30052023	Proteasome subunit alpha type-1 OS=Homo sapiens OX=9606 GN=PSMA1 PE=1 SV=1	3181.08	2615.25	1782.09	9852.02	3777.21	7113.64	3181.08	2479.78	1552.4	3666.99	2274.25	2661.23
P49591	SARS1	2	1	10.2666	0.0433024	0.0533949	13.4381	0.596874	CAR-T TRIAL-1-D9-30052023	CAR-T URT-30052023	Serine--tRNA ligase_ cytoplasmic OS=Homo sapiens OX=9606 GN=SARS1 PE=1 SV=3	160.403	143.189	189.606	0	28.1816	8.51994	160.403	135.772	165.168	0	16.968	3.18734
P10321	HLA-C	8	3	69.3348	0.0440068	0.0540535	5.9915	0.592391	CAR-T URT-30052023	CAR-T TRIAL-1-D9-30052023	HLA class I histocompatibility antigen_ C alpha chain OS=Homo sapiens OX=9606 GN=HLA-C PE=1 SV=3	196.324	275.337	272.066	1893.41	410.477	2152.15	196.324	261.074	237	704.743	247.147	805.126
P33316	DUT	4	4	27.4089	0.0440176	0.0540535	5.22568	0.592323	CAR-T TRIAL-1-D9-30052023	CAR-T URT-30052023	Deoxyuridine 5'-triphosphate nucleotidohydrolase_ mitochondrial OS=Homo sapiens OX=9606 GN=DUT PE=1 SV=4	9662.5	9888.21	10388.1	334.472	3793.64	1601.07	9662.5	9375.97	9049.25	124.493	2284.14	598.964
Q9C0B2	CFAP74	1	1	5.1945	0.04421	0.0541782	3.9221	0.591111	CAR-T TRIAL-1-D9-30052023	CAR-T URT-30052023	Cilia- and flagella-associated protein 74 OS=Homo sapiens OX=9606 GN=CFAP74 PE=2 SV=3	689.809	626.67	635.429	45.1587	335.99	116.52	689.809	594.206	553.53	16.8084	202.299	43.5904
P62820;Q92928	RAB1A	5	1	33.4618	0.0447135	0.0546829	24.0678	0.587963	CAR-T URT-30052023	CAR-T TRIAL-1-D9-30052023	Ras-related protein Rab-1A OS=Homo sapiens OX=9606 GN=RAB1A PE=1 SV=3	15.7229	24.6959	18.6811	637.934	44.744	739.726	15.7229	23.4166	16.2733	237.444	26.9402	276.734
A8MWD9;P62308	SNRPGP15	1	1	6.9528	0.0450298	0.0549572	2.35252	0.586002	CAR-T TRIAL-1-D9-30052023	CAR-T URT-30052023	Putative small nuclear ribonucleoprotein G-like protein 15 OS=Homo sapiens OX=9606 GN=SNRPGP15 PE=5 SV=2	578.591	506.227	1150.78	251.704	360.719	337.876	578.591	480.003	1002.46	93.6861	217.188	126.4
P06703	S100A6	3	3	46.8732	0.0456981	0.0556589	5.64653	0.581905	CAR-T URT-30052023	CAR-T TRIAL-1-D9-30052023	Protein S100-A6 OS=Homo sapiens OX=9606 GN=S100A6 PE=1 SV=1	970.28	898.751	1177.19	3966.2	1946.46	11287.9	970.28	852.193	1025.46	1476.25	1171.96	4222.84
P36551	CPOX	5	3	26.7356	0.0459673	0.0558729	64.5906	0.58027	CAR-T URT-30052023	CAR-T TRIAL-1-D9-30052023	Oxygen-dependent coproporphyrinogen-III oxidase_ mitochondrial OS=Homo sapiens OX=9606 GN=CPOX PE=1 SV=3	12.7966	20.6535	38.5826	226.94	4281.88	143.8	12.7966	19.5836	33.6098	84.4689	2578.11	53.7959
O14939	PLD2	2	1	13.5714	0.0462805	0.0561392	8.29304	0.578381	CAR-T TRIAL-1-D9-30052023	CAR-T URT-30052023	Phospholipase D2 OS=Homo sapiens OX=9606 GN=PLD2 PE=1 SV=2	234.051	220.536	238.318	22.7911	2.10631	58.6553	234.051	209.112	207.602	8.48301	1.26821	21.9431
P61626	LYZ	7	7	68.2746	0.0469965	0.0568921	4.57975	0.574109	CAR-T TRIAL-1-D9-30052023	CAR-T URT-30052023	Lysozyme C OS=Homo sapiens OX=9606 GN=LYZ PE=1 SV=1	6476.07	6459.5	7913.35	340.493	3638.43	573.488	6476.07	6124.88	6893.42	126.734	2190.69	214.544
Q96JN2	CCDC136	4	3	30.5633	0.0473127	0.0571589	2.44813	0.572244	CAR-T TRIAL-1-D9-30052023	CAR-T URT-30052023	Coiled-coil domain-containing protein 136 OS=Homo sapiens OX=9606 GN=CCDC136 PE=1 SV=3	4000.66	4145.06	4078.03	1841.94	743.413	2407.75	4000.66	3930.34	3552.42	685.583	447.607	900.746
O43865	AHCYL1	1	1	4.6144	0.0476016	0.0573918	44.544	0.570549	CAR-T URT-30052023	CAR-T TRIAL-1-D9-30052023	S-adenosylhomocysteine hydrolase-like protein 1 OS=Homo sapiens OX=9606 GN=AHCYL1 PE=1 SV=2	155.982	202.026	403.563	12587.6	644.424	20691.4	155.982	191.56	351.549	4685.19	388.006	7740.72
Q8IUC8	GALNT13	2	1	14.4228	0.0480245	0.0577849	10.3172	0.568088	CAR-T TRIAL-1-D9-30052023	CAR-T URT-30052023	Polypeptide N-acetylgalactosaminyltransferase 13 OS=Homo sapiens OX=9606 GN=GALNT13 PE=1 SV=2	3271.53	4185.38	6162.51	1285.51	13.5028	21.0587	3271.53	3968.56	5368.24	478.477	8.13	7.87812
P63208	SKP1	2	2	10.7478	0.0495316	0.0594784	12.5765	0.559493	CAR-T TRIAL-1-D9-30052023	CAR-T URT-30052023	S-phase kinase-associated protein 1 OS=Homo sapiens OX=9606 GN=SKP1 PE=1 SV=2	514.641	389.924	266.762	0	93.1362	0	514.641	369.724	232.38	0	56.0771	0
P48643	CCT5	14	9	107.2	0.049911	0.0598137	12.1809	0.557371	CAR-T URT-30052023	CAR-T TRIAL-1-D9-30052023	T-complex protein 1 subunit epsilon OS=Homo sapiens OX=9606 GN=CCT5 PE=1 SV=1	1031.18	1150.41	1029.1	3398.93	4223.08	31487.1	1031.18	1090.81	896.463	1265.11	2542.71	11779.4
